# Sex differences in genetic pathways underlying ischaemic heart disease–depression comorbidity

**DOI:** 10.64898/2026.04.29.26352017

**Authors:** Cato Romero, Alexey A. Shadrin, Nadine Parker, Sara E. Stinson, Linn Rødevand, Dennis van der Meer, Kevin S. O’Connell, Eva van Walree, Jeanne E. Savage, Danielle Posthuma, Ole A. Andreassen, Sophie van der Sluis

## Abstract

**Background and Aims:** Comorbidity between ischaemic heart disease (IHD) and depression (DEP) is prevalent and more pronounced in woman than in men. The biological basis of these sex differences, however, remains unclear. We aimed to assess the contribution of genetic and biological risk factors to sex differences in IHD–DEP comorbidity.

**Methods:** We analysed sex-stratified genome-wide association study summary statistics from 1.14 million individuals of European ancestry across multiple large-scale cohorts and international consortia. Global and local genetic correlations (*r*_g_), pleiotropic loci, and IHD-DEP shared genes were identified using LDSC, MiXeR, LAVA, conjunctional FDR, and FLAMES. We conducted conditional analyses using genetic and phenotypic data for 331 putative risk factors.

**Results:** The *r*_g_ between IHD and DEP was twice as high in females (*r*_g_ =.43) compared to males (*r*_g_ =.21), explaining a greater proportion of comorbidity in females (21% vs 13%). Pleiotropy analyses identified sex-specific genomic regions and genes contributing to IHD–DEP comorbidity. Genetic conditional analysis indicated that behavioural traits (alcohol use, insomnia, social deprivation) contributed more to male IHD–DEP comorbidity, whereas asthma and female-specific health traits contributed more to female IHD–DEP comorbidity. Phenotypic mediation largely reflected the same pattern.

**Conclusions:** Higher IHD-DEP comorbidity in females compared to males is partly attributable to greater shared genetic liability. Distinct genes and differing contributions of behavioural, metabolic, immunological, and reproductive factors further shape these sex differences. These results support sex-aware risk stratification—targeting alcohol, sleep, and loneliness in males and endocrine status and asthma control in females.

---

Women with ischaemic heart disease (IHD) experience higher mortality, worse recovery, and poorer quality of life than men, yet diagnostic criteria, risk prediction, and therapeutic strategies remain largely optimised for male disease presentation and risk profiles (1–4). Individuals diagnosed with depression (DEP) have a higher incidence of IHD, and this association is more pronounced in women (hazard ratios: 1.52 to 3.43) compared to men (hazard ratios: 1.16 to 1.77) (5–10). In addition, DEP is linked to higher rates of hospital readmission and recurrent cardiovascular events, as well as reduced quality of life in IHD patients (11). Notably, DEP contributes to a higher mortality in women with IHD compared to men (12). The higher prevalence and greater clinical severity of IHD–DEP comorbidity in women underscores the need to understand how the mechanisms linking these disorders differ by sex.

Sex differences in IHD-DEP comorbidity suggest that there may also be differences in underlying psychosocial, cardiometabolic, inflammatory, hormonal, and autonomic pathways (13). Because both IHD and DEP show substantial heritability, genetic analyses can provide an exploratory framework to identify the shared biological mechanisms underlying their co-occurrence. Prior genetic studies using sex-combined data have implicated single nucleotide polymorphisms (SNPs) and genes shared between IHD and DEP in pathways related to inflammation, metabolism, psychosocial and lifestyle risk factors (14). However, sex-combined analyses may obscure sex differences in genetic effects that underlie the stronger comorbidity observed in women, highlighting the importance of sex-stratified analyses. To date, only three sex-stratified studies of IHD–DEP have been conducted: a twin study reporting a higher genetic contribution to IHD–DEP comorbidity in female than in male twin pairs (15), and two polygenic score studies showing that genetic risk for DEP predicts IHD events more strongly in women than in men (16,17). These initial results suggest that genetics contributes differently to the IHD–DEP relationship in men and women.

Here, we leverage sex-stratified genome-wide association studies (GWAS) based on 1,144,822 participants (56.4% female) from multiple large-scale cohorts and international consortia to assess sex differences in genetic overlap between IHD and DEP. Through genetic correlations, pleiotropy analyses, gene prioritization analyses, and conditional genetic analyses, we aimed to identify shared and distinct genetic effects and to test whether psychosocial, cardiometabolic, inflammatory, and hormonal risk factors differentially contribute to the IHD–DEP relationship in men and women.

## Supplementary Tables for "Sex differences in genetic pathways underlying ischaemic heart disease–depression comorbidity" (part 1 of 3)

### Sheet: Table of Contents
Table of contents
ST1. Cohort overview
ST2. LDSC univariate
ST3. LDSC bivaraite
ST4. CVD and PD overview
ST5. MiXeR bivariate
ST6. LAVA male
ST7. LAVA female
ST8. conjFDR male
ST9. conjFDR female
ST10. MAGMA gene results
ST11. MAGMA tissue results
ST12. FLAMES
ST13. External traits
ST14. Genetic condition
ST15. Phenotypic condition

### Sheet: ST1. Cohort overview
Supplementary table 1. Cohort and meta analysis GWAS sample sizes for males and females in traits IHD and DEP
Trait	Cohort/Meta	Sex	Cases	Controls	Total sample	Effective N	% of cases with IHD-DEP comorbidity
DEP	All of US	Male	12248	69463	81711	41648
DEP	All of US	Female	24900	95782	120682	79050
DEP	UKB	Male	34923	92944	127867	101539	0.166
DEP	UKB	Female	84208	62066	146274	142922	0.32
DEP	iPSYCH	Male	5089	6568	11657	11469
DEP	iPSYCH	Female	11349	6970	18319	17272
DEP	PGC	Male	5105	12231	17336	14407
DEP	PGC	Female	10865	12753	23618	23467
DEP	Meta-analysis DEP	Male	57365	181206	238571	174413
DEP	Meta-analysis DEP	Female	109180	199713	308893	282329
IHD	UKB	Male	35881	143045	178926	114742	0.397
IHD	UKB	Female	16962	199078	216040	62521	0.145
IHD	All of US	Male	9471	72239	81710	33493
IHD	All of US	Female	6675	114007	120682	25223
IHD	Meta-analysis IHD	Male	45352	215284	260636	149866
IHD	Meta-analysis IHD	Female	23637	313085	336722	87986

### Sheet: ST2. LDSC univariate
Supplementary Table 2. Univariate LDSC statistics for sex-stratified depression and ischemic heart disease GWAS meta-analyses
Note: Population prevalence of IHD was set to 0.13 for females and 0.21 for males, and for DEP it was 0.18 for females and 0.12 for males.
Trait	Lambda genomic control	Mean Chi Squared	Intercept	Intercept SE	Ratio	Ratio SE	SNP-based heritability	Heritability SE	Z heritability	Z difference heritability	P difference heritability
DEP male	1.1846	1.213	0.9971	0.0067	0	0	0.0691	0.0041	16.8537	-0.612162	0.54
DEP female	1.2717	1.32	1.0007	0.0085	0.0021	0.0265	0.0724	0.0035	20.6857
IHD male	1.2875	1.3918	1.0439	0.0096	0.1119	0.0246	0.1523	0.0091	16.7363	2.8629	0.0042
IHD female	1.1788	1.2043	1.0191	0.0072	0.0934	0.0351	0.1178	0.0079	14.9114

### Sheet: ST3. LDSC bivaraite
Supplementary Table 3. LDSC genetic correlation estimates between depression and ischemic heart disease
Note: Population prevalence of IHD was set to 0.13 for females and 0.21 for males, and for DEP it was 0.18 for females and 0.12 for males. To test sex differences in rg, we compared male and female estimates using a Wald test, dividing the difference in rg by the pooled standard error.
Trait 1	Trait 2	rg	rg SE	Z	P	gcov_int	gcov_int_se	rg difference	Z difference	P difference
IHD_male	DEP_male	0.2063	0.0349	5.9199	3.2212e-09	0.0763	0.0055	-0.2243	-4.27362	1.94e-05
IHD_female	DEP_female	0.4306	0.0392	10.9946	4.0586e-28	0.0732	0.0051
IHD_male	DEP_female	0.2615	0.0309	8.4755	2.3401e-17	0.014	0.0056	-0.0848	-1.5748	0.114
IHD_female	DEP_male	0.3463	0.0441	7.855	3.9979e-15	0.0054	0.0056
IHD_male	IHD_female	0.9377	0.0378	24.7778	1.5549e-135	0.0234	0.0074
DEP_male	DEP_female	0.8769	0.034	25.7662	2.1237e-146	0.0036	0.0063

### Sheet: ST4. CVD and PD overview
Supplementary Table 4. Overview of other cardiovascular and psychiatric disorders used to assess sex differences in genetic correlations and their sources
Note: Sample sizes are provided as effective sample sizes with the exception of insomnia which provides total sample size
Trait	Female N	Male N	Source
Bipolar disorder	25.039	19.5	https://www.nature.com/articles/s41588-025-02093-6#ref-CR11
Schizophrenia	26.435	37.886	https://www.nature.com/articles/s41588-025-02093-6#ref-CR11
Alcohol dependency	68.399	58.337	https://www.nature.com/articles/s41593-018-0275-1 and https://psychiatryonline.org/doi/10.1176/appi.ajp.2020.20091390?url_ver=Z39.88-2003&rfr_id=ori:rid:crossref.org&rfr_dat=cr_pub%20%200pubmed
Attention-deficit hyperactivity disorder	13.867	29.628	https://acamh.onlinelibrary.wiley.com/doi/10.1111/jcpp.12874
Post-traumatic stress disorder	79.846	87.532	https://www.sciencedirect.com/science/article/pii/S0006322321016322?via%3Dihub
Anxiety	12.388	7.173	https://doi.org/10.5281/zenodo.8011558
Insomnia	206.434	175.646	https://doi.org/10.5281/zenodo.8011558
Atrial fibillation	51.544	79.564	https://doi.org/10.5281/zenodo.8011558
Aortic valve stenosis	8.082	13.597	https://doi.org/10.5281/zenodo.8011558
Conduction disorder	24.204	42.425	https://doi.org/10.5281/zenodo.8011558
Heart failure	24.503	41.107	https://doi.org/10.5281/zenodo.8011558
Thoracoabdominal aneurysm	1.369	3.094	https://doi.org/10.5281/zenodo.8011558
Venous thromboembolism	24.268	23.943	https://doi.org/10.5281/zenodo.8011558
Varicose veins	51.389	31.958	https://doi.org/10.5281/zenodo.8011558

### Sheet: ST5. MiXeR bivariate
Supplementary Table 5. Bivariate MiXeR results between depression and ischemic heart disease for males and females
trait1	trait2	pi1 (mean)	pi1 (std)	pi2 (mean)	pi2 (std)	pi12 (mean)	pi12 (std)	nc1@p9 (mean)	nc1@p9 (std)	nc2@p9 (mean)	nc2@p9 (std)	nc12@p9 (mean)	nc12@p9 (std)	rho_zero (mean)	rho_zero (std)	rho_beta (mean)	rho_beta (std)	rg (mean)	rg (std)	fraction_concordant_within_shared (mean)	fraction_concordant_within_shared (std)	best_vs_min_AIC	best_vs_min_BIC	best_vs_max_AIC	best_vs_max_BIC
DEP female	IHD female	0.00318037	0.000429445	4.21721e-05	7.56039e-05	0.00103636	0.000144744	10142.6	1369.55	134.492	241.11	3305.08	461.605	0.0894099	0.00275288	0.990034	0.0182143	0.2063	0.0349	0.974192	0.0369895	1.35215	-10.7718	0.406421	-9.82604
DEP female	IHD female	0.00318037	0.000429445	4.21721e-05	7.56039e-05	0.00103636	0.000144744	10142.6	1369.55	134.492	241.11	3305.08	461.605	0.0894165	0.00274186	0.990034	0.0182143	0.2063	0.0349	0.974192	0.0369895
DEP male	IHD male	0.00268779	0.000309202	0.000155782	5.20037e-05	0.000253741	3.88954e-05	8571.66	986.08	496.806	165.846	809.209	124.042	0.0867791	0.00168337	0.946058	0.0566989	0.4306	0.0392	0.906576	0.0491964	2.76926	-6.65036	8.03255	-1.38706
DEP male	IHD male	0.00268779	0.000309202	0.000155782	5.20037e-05	0.000253741	3.88954e-05	8571.66	986.08	496.806	165.846	809.209	124.042	0.0869797	0.00168058	0.946058	0.0566989	0.4306	0.0392	0.906576	0.0491964

### Sheet: ST6. LAVA male
Supplementary Table 6. LAVA local genetic correlations results for male loci showing univariate heritability <1e-4 in both IHD and DEP
Note: dep_m and ihd_m refers to DEP and IHD in sex-stratified GWAS using male subjects
locus	chr	start	stop	n.snps	n.pcs	phen1	phen2	rho	rho.lower	rho.upper	r2	r2.lower	r2.upper	p	p_bon
135	2	135169940	138699042	6888	270	dep_m	ihd_m	0.652332	0.33768	1	0.425537	0.11403	1	0.000243745	0.0411929
821	12	106159559	109020194	6268	349	dep_m	ihd_m	0.539558	0.25281	0.87834	0.291122	0.06391	0.77149	0.000746075	0.126087
822	12	109020195	113263763	6183	308	dep_m	ihd_m	0.450462	0.19829	0.72111	0.202916	0.03932	0.52	0.000794976	0.134351
243	3	170960923	172971676	4178	337	dep_m	ihd_m	0.46767	0.17222	0.81108	0.218715	0.02983	0.65786	0.00278106	0.469999
994	17	72671520	75245328	5357	368	dep_m	ihd_m	0.556282	0.20104	0.98687	0.30945	0.04042	0.97391	0.00287195	0.48536
1049	19	53702628	55312382	3919	388	dep_m	ihd_m	0.549885	0.20808	1	0.302373	0.04332	1	0.00290176	0.490397
841	13	37238450	39381743	4658	285	dep_m	ihd_m	0.509139	0.15157	0.95146	0.259223	0.02297	0.90528	0.00797506	1
232	3	145915085	147505271	3700	250	dep_m	ihd_m	0.500679	0.14836	0.92449	0.25068	0.02236	0.85468	0.00845047	1
555	7	157567464	159138663	3937	302	dep_m	ihd_m	0.495217	0.11373	0.94557	0.24524	0.01381	0.89411	0.0132454	1
190	3	29877277	32378223	5896	370	dep_m	ihd_m	-0.15411	-0.64399	0.25569	0.0237498	0	0.41478	0.449321	1
370	5	76951165	78790467	3747	279	dep_m	ihd_m	-0.0583598	-0.48193	0.30767	0.00340586	0	0.24071	0.753967	1
418	6	16903572	19449152	6669	308	dep_m	ihd_m	-0.0367628	-0.49044	0.36408	0.00135151	0	0.2648	0.855109	1
442	6	53892834	55461380	4486	194	dep_m	ihd_m	0.542079	0.1091	1	0.29385	0.01477	1	0.0159561	1
46	1	152545323	156665141	5923	366	dep_m	ihd_m	0.426698	0.03326	0.87843	0.182071	0.0033	0.77164	0.0309689	1
598	8	93595879	96389670	5695	337	dep_m	ihd_m	-0.0057732	-0.329	0.30391	3.33298e-05	0	0.13219	0.970318	1
766	11	104877760	107842810	6510	302	dep_m	ihd_m	0.391521	0.03087	0.79181	0.153289	0.00317	0.62696	0.0325479	1
982	17	38662781	41771214	5394	307	dep_m	ihd_m	-0.16489	-0.62274	0.22428	0.0271889	0	0.3878	0.400299	1
1126	23	104457021	111637116	2332	340	dep_m	ihd_m	-0.239038	-0.71358	0.13787	0.0571394	0	0.50919	0.216815	1
263	4	12668935	14032989	3679	278	dep_m	ihd_m	0.168046	-0.2287	0.56534	0.0282395	0	0.32206	0.376667	1
395	5	141227061	142975885	3480	324	dep_m	ihd_m	-0.110393	-0.5591	0.27987	0.0121866	0	0.31514	0.57091	1
539	7	113717012	117479075	5805	343	dep_m	ihd_m	0.34273	0.00751	0.70977	0.117464	0.00167	0.50378	0.047386	1
779	12	5057705	7525599	4901	382	dep_m	ihd_m	-0.1673	-0.71003	0.26122	0.0279892	0	0.50549	0.435909	1
839	13	31372071	34681032	6599	369	dep_m	ihd_m	-0.0665307	-0.42352	0.26646	0.00442634	0	0.18314	0.689088	1
1055	20	7955321	10456430	5675	377	dep_m	ihd_m	0.145528	-0.21121	0.49923	0.0211783	0	0.25232	0.403059	1
1091	22	24983209	27293161	5424	383	dep_m	ihd_m	-0.14209	-0.57272	0.22784	0.0201895	0	0.32867	0.449878	1
204	3	64640816	67299836	6283	376	dep_m	ihd_m	0.18082	-0.19769	0.54374	0.0326957	0	0.29617	0.316726	1
12	1	31211182	34538960	5296	354	dep_m	ihd_m	0.0382232	-0.31292	0.36666	0.00146101	0	0.15565	0.81604	1
768	11	111112159	113910971	5205	325	dep_m	ihd_m	0.0160079	-0.39771	0.40696	0.000256253	0	0.21624	0.93349	1
888	14	56947585	59448980	5272	351	dep_m	ihd_m	0.0978997	-0.24546	0.42324	0.00958435	0	0.18738	0.552584	1
912	15	29422121	32784065	4952	355	dep_m	ihd_m	0.0089439	-0.38682	0.37168	7.99933e-05	0	0.19586	0.960925	1
1092	22	27293162	29623941	5019	373	dep_m	ihd_m	-0.00699707	-0.29973	0.27348	4.8959e-05	0	0.11108	0.95981	1
13	1	34538961	38461612	6316	386	dep_m	ihd_m	0.26444	-0.00383	0.54803	0.0699287	0	0.30033	0.0591397	1
769	11	113910972	116391593	4978	377	dep_m	ihd_m	-0.00582476	-0.46375	0.40074	3.39278e-05	0	0.25222	0.976872	1
817	12	95715968	97814021	5475	336	dep_m	ihd_m	0.307033	0.00317	0.6419	0.0942692	0.00125	0.41204	0.0577032	1
865	13	100476482	103055673	5583	365	dep_m	ihd_m	0.239549	-0.16989	0.67688	0.0573837	0	0.45924	0.227394	1
146	2	163623216	167128111	6105	332	dep_m	ihd_m	-0.0907788	-0.38199	0.17956	0.00824079	0	0.14637	0.510334	1
194	3	38357898	41042445	5386	307	dep_m	ihd_m	-0.110842	-0.51833	0.2402	0.0122858	0	0.27055	0.536206	1
14	1	38461613	41308121	5408	355	dep_m	ihd_m	-0.0131357	-0.36169	0.30736	0.000172547	0	0.16002	0.934281	1
818	12	97814022	100941786	6010	356	dep_m	ihd_m	-0.044047	-0.54504	0.37761	0.00194014	0	0.31862	0.835498	1
435	6	39291638	40778401	3852	282	dep_m	ihd_m	0.504793	0.11404	0.97991	0.254816	0.01512	0.96022	0.0155436	1
27	1	77548839	79360937	3880	226	dep_m	ihd_m	-0.0587577	-0.44521	0.2921	0.00345247	0	0.20642	0.73878	1
771	11	119216521	122204083	5761	388	dep_m	ihd_m	-0.193425	-0.55992	0.13194	0.0374134	0	0.31351	0.234472	1
819	12	100941787	103626113	5822	352	dep_m	ihd_m	0.18234	-0.21458	0.5865	0.0332477	0	0.34571	0.342906	1
1131	23	128898291	134059891	2820	330	dep_m	ihd_m	-0.140413	-0.50411	0.17532	0.0197158	0	0.25413	0.387534	1
652	9	109150718	111500406	5469	366	dep_m	ihd_m	0.107424	-0.28325	0.49067	0.0115399	0	0.24553	0.562231	1
736	11	29989937	33709235	6588	324	dep_m	ihd_m	0.300086	-0.06716	0.70258	0.0900516	0	0.49362	0.10461	1
748	11	63798708	67411294	4616	315	dep_m	ihd_m	-0.0298057	-0.38284	0.2905	0.000888382	0	0.15861	0.852347	1
185	3	21233986	22202114	3493	272	dep_m	ihd_m	0.342447	-0.07454	0.80433	0.11727	0	0.64828	0.104545	1
293	4	80322853	83436776	6324	327	dep_m	ihd_m	-0.162164	-0.48016	0.12656	0.026297	0	0.23056	0.267851	1
677	10	30921276	32709856	3614	244	dep_m	ihd_m	-0.0917645	-0.50204	0.27149	0.00842072	0	0.25536	0.617295	1
869	13	110349673	112743549	6256	400	dep_m	ihd_m	0.20047	-0.07829	0.50456	0.0401883	0	0.25532	0.154435	1
138	2	141802688	143891750	5546	274	dep_m	ihd_m	-0.148349	-0.58576	0.22586	0.0220074	0	0.34319	0.43106	1
174	2	239637707	241910421	6072	391	dep_m	ihd_m	0.12251	-0.35006	0.58208	0.0150086	0	0.36434	0.568934	1
714	10	116152401	119498162	6375	356	dep_m	ihd_m	-0.0601524	-0.50128	0.31378	0.00361832	0	0.26118	0.753647	1
906	14	103016044	105654938	5684	344	dep_m	ihd_m	0.369094	0.00263	0.77339	0.136231	0.00181	0.59812	0.0490389	1
1074	21	14392752	16866699	4516	321	dep_m	ihd_m	-0.357607	-0.73842	-0.03805	0.127883	0.00289	0.54527	0.0286361	1
139	2	143891751	147953289	5755	357	dep_m	ihd_m	0.117535	-0.23697	0.45685	0.0138145	0	0.21657	0.487388	1
511	7	43152671	44981779	3602	283	dep_m	ihd_m	0.13701	-0.19864	0.47873	0.0187718	0	0.23082	0.417172	1
607	8	116094204	119555374	5772	363	dep_m	ihd_m	0.0595486	-0.40725	0.48697	0.00354603	0	0.28314	0.774335	1
643	9	87692931	90293256	5648	349	dep_m	ihd_m	0.116126	-0.26701	0.48879	0.0134851	0	0.24816	0.526407	1
811	12	80946708	83551358	5589	279	dep_m	ihd_m	0.434632	0.04246	0.889	0.188905	0.00525	0.79032	0.0303503	1
91	2	20758059	23872195	5933	369	dep_m	ihd_m	0.233658	-0.14254	0.62667	0.0545959	0	0.39311	0.207074	1
176	3	1440049	2749245	4438	334	dep_m	ihd_m	-0.134469	-0.61084	0.2755	0.018082	0	0.37726	0.507588	1
476	6	134314016	137539617	5102	365	dep_m	ihd_m	-0.341721	-0.74027	-0.00674	0.116773	0.00166	0.54801	0.0450213	1
800	12	56056540	58747683	3353	288	dep_m	ihd_m	0.246913	-0.10052	0.60126	0.0609662	0	0.36151	0.14505	1
896	14	77223190	79698162	5927	352	dep_m	ihd_m	0.513984	0.10077	1	0.264179	0.01149	1	0.0171447	1
932	15	90072638	92675340	5528	372	dep_m	ihd_m	0.239104	-0.13584	0.629	0.0571705	0	0.39583	0.193949	1
92	2	23872196	26903120	5621	312	dep_m	ihd_m	-0.107731	-0.63588	0.34239	0.0116059	0	0.41178	0.62215	1
1088	22	17571434	19737477	4694	366	dep_m	ihd_m	0.180868	-0.19456	0.56122	0.0327133	0	0.31764	0.322055	1
1112	23	41789442	46944385	2966	357	dep_m	ihd_m	-0.39145	-0.85488	-0.03212	0.153233	0.00267	0.73082	0.0343963	1
1136	23	150075588	154930229	3081	364	dep_m	ihd_m	0.0176434	-0.45116	0.43454	0.000311291	0	0.257	0.931536	1
465	6	106053916	108292211	4933	347	dep_m	ihd_m	0.178974	-0.15447	0.50727	0.0320316	0	0.25761	0.269349	1
33	1	89455348	92224664	5530	346	dep_m	ihd_m	-0.0227654	-0.40545	0.3291	0.000518263	0	0.18548	0.896856	1
489	6	166853326	168707338	5022	344	dep_m	ihd_m	-0.0571624	-0.50296	0.34235	0.00326754	0	0.26669	0.769816	1

### Sheet: ST7. LAVA female
Supplementary Table 7. LAVA local genetic correlations results for female loci showing univariate heritability <1e-4 in both IHD and DEP
Note: dep_f and ihd_f refers to DEP and IHD in sex-stratified GWAS using female subjects
locus	chr	start	stop	n.snps	n.pcs	phen1	phen2	rho	rho.lower	rho.upper	r2	r2.lower	r2.upper	p	p_bon
3	1	5021172	7602469	5760	381	dep_f	ihd_f	0.744635	0.43376	1	0.554482	0.18815	1	2.42117e-05	0.00409178
375	5	90421448	94756465	6423	369	dep_f	ihd_f	0.775156	0.45073	1	0.600867	0.20316	1	2.53445e-05	0.00428322
1045	19	44281485	46776265	5339	365	dep_f	ihd_f	0.635092	0.35419	1	0.403342	0.12545	1	3.56726e-05	0.00602867
64	1	205415939	208623915	5323	366	dep_f	ihd_f	0.741843	0.42279	1	0.550331	0.17875	1	3.98728e-05	0.0067385
770	11	116391594	119216520	6238	363	dep_f	ihd_f	0.84531	0.47099	1	0.714549	0.22183	1	4.64952e-05	0.00785769
138	2	141802688	143891750	5546	274	dep_f	ihd_f	0.696001	0.37274	1	0.484417	0.13894	1	0.000156036	0.0263701
858	13	84133121	86322503	5528	250	dep_f	ihd_f	0.683191	0.35191	1	0.46675	0.12384	1	0.000219958	0.0371729
275	4	37881636	40212024	5612	338	dep_f	ihd_f	0.770266	0.39162	1	0.593309	0.15336	1	0.00034114	0.0576527
405	5	166871916	169629300	6215	395	dep_f	ihd_f	0.764173	0.37677	1	0.583961	0.14196	1	0.000347416	0.0587133
511	7	43152671	44981779	3602	283	dep_f	ihd_f	0.640977	0.30343	1	0.410852	0.09207	1	0.000635784	0.107447
116	2	83604549	85978691	4831	278	dep_f	ihd_f	0.478407	0.21003	0.76697	0.228873	0.04411	0.58824	0.000935116	0.158035
526	7	80403539	82765391	4925	336	dep_f	ihd_f	0.513273	0.22011	0.84522	0.263449	0.04845	0.71439	0.00120033	0.202856
14	1	38461613	41308121	5408	355	dep_f	ihd_f	0.504015	0.19697	0.85791	0.254031	0.0388	0.736	0.00228949	0.386924
622	9	6855798	8456817	5266	357	dep_f	ihd_f	0.473039	0.15867	0.84167	0.223766	0.02554	0.70841	0.00466155	0.787802
1123	23	89656723	93219839	3143	269	dep_f	ihd_f	0.538078	0.16893	0.97592	0.289528	0.0288	0.95243	0.00532177	0.899379
287	4	66599908	69276010	5991	284	dep_f	ihd_f	0.476583	0.13665	0.85009	0.227131	0.01916	0.72265	0.00712289	1
769	11	113910972	116391593	4978	377	dep_f	ihd_f	0.447931	0.1266	0.80564	0.200642	0.01668	0.64905	0.0072829	1
714	10	116152401	119498162	6375	356	dep_f	ihd_f	0.478684	0.12931	0.88758	0.229139	0.01682	0.7878	0.00927931	1
130	2	121911141	124729831	6281	282	dep_f	ihd_f	0.339996	-0.00487	0.70394	0.115598	0	0.49553	0.0542628	1
166	2	217566012	220784239	5883	365	dep_f	ihd_f	-0.0160127	-0.422	0.35456	0.000256407	0	0.20224	0.930649	1
538	7	110484847	113717011	5380	325	dep_f	ihd_f	0.24428	-0.22099	0.73866	0.0596728	0	0.55124	0.262402	1
658	9	125137579	128873810	6137	351	dep_f	ihd_f	0.00582778	-0.34812	0.32445	3.3963e-05	0	0.1557	0.971722	1
862	13	92149026	94830333	5784	321	dep_f	ihd_f	0.208855	-0.17791	0.61604	0.0436203	0	0.38033	0.270218	1
874	14	27278740	30391543	6374	333	dep_f	ihd_f	0.13629	-0.17467	0.43967	0.0185749	0	0.19343	0.374369	1
946	16	19104258	22761067	5275	356	dep_f	ihd_f	-0.210554	-0.67943	0.17492	0.044333	0	0.46274	0.275373	1
623	9	8456818	10360172	5657	369	dep_f	ihd_f	0.0175514	-0.38156	0.3941	0.00030805	0	0.21366	0.925563	1
647	9	95853340	98922418	6745	334	dep_f	ihd_f	0.137128	-0.24191	0.51835	0.0188042	0	0.27187	0.45476	1
1091	22	24983209	27293161	5424	383	dep_f	ihd_f	0.464453	0.06276	0.94344	0.215717	0.00667	0.89009	0.02239	1
24	1	67941813	70992905	6170	346	dep_f	ihd_f	0.384565	-0.03476	0.87507	0.147891	0	0.76634	0.0683102	1
36	1	96152271	99420956	6716	330	dep_f	ihd_f	0.310259	0.03438	0.59572	0.0962604	0.00221	0.35488	0.0260392	1
576	8	35312769	38815459	3811	356	dep_f	ihd_f	-0.166989	-0.65298	0.23025	0.0278854	0	0.42638	0.403339	1
708	10	102795819	106143893	5409	308	dep_f	ihd_f	0.0251746	-0.45705	0.45367	0.00063376	0	0.27056	0.903591	1
936	15	99931991	101936294	5563	370	dep_f	ihd_f	0.291343	-0.06637	0.68056	0.0848806	0	0.46316	0.109978	1
109	2	64696090	66818974	4413	343	dep_f	ihd_f	0.136869	-0.32919	0.59081	0.0187332	0	0.36712	0.520696	1
145	2	160325488	163623215	6082	296	dep_f	ihd_f	0.1575	-0.21664	0.51715	0.0248062	0	0.26795	0.381527	1
181	3	11226034	13855389	6152	368	dep_f	ihd_f	0.237478	-0.11632	0.58634	0.0563959	0	0.34379	0.170204	1
217	3	105000573	107732863	5671	331	dep_f	ihd_f	-0.273908	-0.75941	0.10662	0.0750254	0	0.57671	0.153518	1
517	7	55164661	57384180	5439	240	dep_f	ihd_f	0.355094	-0.04448	0.80094	0.126091	0	0.6415	0.0828617	1
685	10	48450427	51724039	4491	304	dep_f	ihd_f	-0.112085	-0.55408	0.28118	0.0125629	0	0.30889	0.565585	1
697	10	77136322	80069992	5466	361	dep_f	ihd_f	0.172558	-0.23863	0.58275	0.0297764	0	0.34339	0.382208	1
901	14	90911079	93379235	5668	362	dep_f	ihd_f	-0.217641	-0.6133	0.12719	0.0473674	0	0.37628	0.203867	1
1009	18	34153298	37679228	6438	339	dep_f	ihd_f	0.42985	0.07633	0.84404	0.184771	0.00792	0.7124	0.0212238	1
1129	23	118867550	124070781	4529	383	dep_f	ihd_f	0.0499367	-0.38001	0.46614	0.00249367	0	0.25859	0.801437	1
146	2	163623216	167128111	6105	332	dep_f	ihd_f	-0.0547139	-0.55594	0.3831	0.00299361	0	0.3295	0.799653	1
398	5	147186798	150040450	5927	373	dep_f	ihd_f	0.302931	-0.09256	0.736	0.0917674	0	0.5417	0.125	1
506	7	30729818	32460228	4501	329	dep_f	ihd_f	0.126625	-0.28342	0.52318	0.0160338	0	0.28265	0.515076	1
530	7	90202279	92679534	4056	274	dep_f	ihd_f	0.151786	-0.27074	0.58439	0.0230391	0	0.34626	0.456989	1
722	11	343798	2424739	5103	360	dep_f	ihd_f	0.0974499	-0.26237	0.43172	0.00949648	0	0.19444	0.566951	1
818	12	97814022	100941786	6010	356	dep_f	ihd_f	-0.133166	-0.53846	0.21466	0.0177332	0	0.29006	0.456255	1
866	13	103055674	105481967	6141	354	dep_f	ihd_f	0.0476511	-0.35875	0.43198	0.00227063	0	0.22074	0.801484	1
914	15	35036812	38116649	6470	387	dep_f	ihd_f	0.459567	0.08528	0.90467	0.211202	0.00923	0.81842	0.0186178	1
459	6	91086556	93696825	5989	334	dep_f	ihd_f	0.39601	0.09372	0.72025	0.156824	0.00925	0.51876	0.0125136	1
735	11	27019990	29989936	5191	292	dep_f	ihd_f	0.410777	0.08528	0.75764	0.168738	0.00782	0.57402	0.0144681	1
1035	19	18410747	20616388	3961	284	dep_f	ihd_f	0.0782388	-0.39386	0.52781	0.00612131	0	0.3135	0.718357	1
1059	20	17909714	20385941	6231	355	dep_f	ihd_f	0.171856	-0.26723	0.60657	0.0295344	0	0.37234	0.403231	1
292	4	77441203	80322852	6311	323	dep_f	ihd_f	0.0363141	-0.36429	0.40057	0.00131871	0	0.19547	0.840304	1
676	10	29180493	30921275	4899	342	dep_f	ihd_f	0.211066	-0.15837	0.58343	0.0445489	0	0.34128	0.240449	1
1132	23	134059892	138448340	3056	324	dep_f	ihd_f	0.257836	-0.14118	0.68986	0.0664793	0	0.47779	0.184255	1
317	4	140472479	143444303	5891	360	dep_f	ihd_f	0.187742	-0.18228	0.56145	0.035247	0	0.31759	0.297832	1
329	4	168622861	170683459	4515	296	dep_f	ihd_f	0.115782	-0.30346	0.53517	0.0134054	0	0.29387	0.561352	1
17	1	48002155	53114186	6946	330	dep_f	ihd_f	-0.316993	-0.65979	-0.02392	0.100484	0.00193	0.43532	0.036091	1
365	5	60916212	63214800	4731	272	dep_f	ihd_f	-0.222016	-0.63353	0.12608	0.049291	0	0.40135	0.204059	1
437	6	42459068	44467782	3653	339	dep_f	ihd_f	-0.0130242	-0.40033	0.34369	0.000169629	0	0.18734	0.942676	1
653	9	111500407	113334758	5022	333	dep_f	ihd_f	0.19103	-0.18313	0.58171	0.0364924	0	0.33882	0.30322	1
797	12	48278244	51769419	6150	288	dep_f	ihd_f	0.273633	-0.08858	0.6447	0.0748749	0	0.41564	0.126324	1
821	12	106159559	109020194	6268	349	dep_f	ihd_f	0.366384	-0.02851	0.8185	0.134237	0	0.66993	0.0725807	1
77	1	241275788	244102292	5802	373	dep_f	ihd_f	0.282798	-0.00686	0.58965	0.0799746	0	0.34769	0.0588961	1
989	17	56034430	60905865	5784	352	dep_f	ihd_f	0.392439	0.05069	0.76803	0.154008	0.00408	0.58988	0.0265191	1
89	2	15721704	18350298	5964	361	dep_f	ihd_f	0.398688	0.00786	0.8539	0.158952	0.00243	0.72914	0.0490932	1
1109	23	29604778	33081334	3842	395	dep_f	ihd_f	0.184096	-0.21259	0.58562	0.0338914	0	0.347	0.338081	1
366	5	63214801	66280820	5557	308	dep_f	ihd_f	0.509906	0.0942	1	0.260004	0.01129	1	0.0206136	1
582	8	55265372	57439894	4855	289	dep_f	ihd_f	-0.0494718	-0.45887	0.32091	0.00244745	0	0.21843	0.790621	1
690	10	59823107	62626465	6169	331	dep_f	ihd_f	0.0662023	-0.3819	0.483	0.00438274	0	0.2694	0.744223	1
702	10	87285404	89970665	5221	331	dep_f	ihd_f	-0.17133	-0.55061	0.15758	0.0293539	0	0.30354	0.311322	1
750	11	69510648	71242834	4121	325	dep_f	ihd_f	-0.037715	-0.45243	0.33817	0.00142242	0	0.22555	0.839665	1
1134	23	142343749	145587906	4111	334	dep_f	ihd_f	-0.21374	-0.55891	0.08575	0.0456847	0	0.31238	0.160581	1
139	2	143891751	147953289	5755	357	dep_f	ihd_f	0.272404	0.05846	0.48809	0.0742037	0.00366	0.23823	0.013823	1
271	4	31312817	33221855	5301	252	dep_f	ihd_f	0.129812	-0.32995	0.58431	0.0168513	0	0.35604	0.542437	1
319	4	146826213	149999445	6033	332	dep_f	ihd_f	0.101924	-0.33009	0.51062	0.0103885	0	0.27603	0.605257	1
343	5	4622224	6864312	6244	384	dep_f	ihd_f	-0.0458022	-0.4948	0.36612	0.00209784	0	0.26895	0.817133	1
67	1	213958293	217247794	6892	379	dep_f	ihd_f	0.00773687	-0.32851	0.3158	5.98592e-05	0	0.13764	0.960669	1
1015	18	51187686	54246894	6332	293	dep_f	ihd_f	0.148681	-0.17161	0.45948	0.0221061	0	0.2114	0.339698	1
1027	19	1664621	3582277	4035	396	dep_f	ihd_f	-0.0778293	-0.43475	0.2392	0.00605741	0	0.19194	0.623501	1
1039	19	28555846	30380728	5453	309	dep_f	ihd_f	0.153601	-0.318	0.61206	0.0235931	0	0.39	0.479654	1
1135	23	145587907	150075587	3354	358	dep_f	ihd_f	0.141508	-0.15162	0.42974	0.0200244	0	0.18483	0.329465	1
8	1	18482946	21015481	6310	388	dep_f	ihd_f	0.230088	-0.11874	0.59203	0.0529403	0	0.35089	0.183519	1
440	6	49957799	52199106	5377	258	dep_f	ihd_f	0.21858	-0.05427	0.48999	0.0477771	0	0.24009	0.11533	1
944	16	12793150	15921108	5508	354	dep_f	ihd_f	-0.034541	-0.38595	0.29164	0.00119308	0	0.16254	0.831812	1
1064	20	38435312	41352388	6011	366	dep_f	ihd_f	0.0490006	-0.27558	0.36659	0.00240106	0	0.14791	0.751777	1
117	2	85978692	88547312	3031	210	dep_f	ihd_f	0.458129	0.03562	0.95157	0.209882	0.00445	0.90549	0.0365304	1
177	3	2749246	4606567	5459	382	dep_f	ihd_f	0.170859	-0.24053	0.58357	0.0291928	0	0.34348	0.384626	1
225	3	127495174	129494683	3590	252	dep_f	ihd_f	0.183998	-0.18007	0.55326	0.0338554	0	0.30692	0.301907	1
465	6	106053916	108292211	4933	347	dep_f	ihd_f	-0.138887	-0.50836	0.18337	0.0192896	0	0.2589	0.402287	1
981	17	34352472	38662780	6011	387	dep_f	ihd_f	0.388498	0.01052	0.82822	0.150931	0.00266	0.68595	0.0458901	1
1029	19	5759396	7863102	5038	382	dep_f	ihd_f	0.366453	-0.01053	0.82469	0.134287	0	0.68012	0.0655014	1

### Sheet: ST8. conjFDR male
Supplementary Table 8. Significant conjFDR SNP results for males between IHD and DEP
RSID	SNP ID	CHR	BP	A1 dep	A2 dep	Z dep	P dep	A1 ihd	A2 ihd	Z ihd	P ihd	cFDR_IHD_given_IHD	cFDR_IHD_given_IHD2	conjFDR
rs10234805	7:12253543:C_T	7	12253543	T	C	-4.663	3.116e-06	T	C	-5.635	1.748e-08	0.009228	3.25908e-05	0.009228
rs6460898	7:12252893:A_G	7	12252893	A	G	-4.665	3.09e-06	A	G	-5.652	1.588e-08	0.00933402	3.09448e-05	0.00933402
rs12699324	7:12253372:C_T	7	12253372	T	C	-4.668	3.045e-06	T	C	-5.645	1.649e-08	0.00938581	3.11293e-05	0.00938581
rs9811982	3:49624377:A_C	3	49624377	A	C	4.622	3.796e-06	A	C	4.772	1.82e-06	0.0093989	0.00103916	0.0093989
rs10278257	7:12253563:C_T	7	12253563	C	T	-4.655	3.246e-06	C	T	-5.647	1.634e-08	0.00942813	3.12366e-05	0.00942813
rs2043539	7:12253880:A_G	7	12253880	G	A	-4.671	3e-06	G	A	-5.664	1.477e-08	0.00943975	2.9158e-05	0.00943975
rs11971133	7:12256548:C_T	7	12256548	T	C	-4.62	3.845e-06	T	C	-5.71	1.133e-08	0.00944282	2.71599e-05	0.00944282
rs10950398	7:12264871:A_G	7	12264871	G	A	-4.729	2.253e-06	G	A	-5.635	1.755e-08	0.00945234	3.25206e-05	0.00945234
rs7785087	7:12257549:A_G	7	12257549	A	G	-4.648	3.352e-06	A	G	-5.693	1.245e-08	0.00946304	2.8063e-05	0.00946304
rs6460896	7:12252659:A_G	7	12252659	G	A	-4.708	2.507e-06	G	A	-5.646	1.646e-08	0.00946618	3.12681e-05	0.00946618
rs76854159	7:12265059:A_G	7	12265059	A	G	-4.732	2.228e-06	A	G	-5.648	1.621e-08	0.0094791	3.11855e-05	0.0094791
rs11509137	7:12263799:C_T	7	12263799	T	C	-4.723	2.325e-06	T	C	-5.633	1.773e-08	0.00949078	3.26538e-05	0.00949078
rs1020006	7:12255664:A_G	7	12255664	G	A	-4.648	3.344e-06	G	A	-5.665	1.473e-08	0.00952952	2.92704e-05	0.00952952
rs71324979	3:49619651:C_T	3	49619651	T	C	4.649	3.328e-06	T	C	4.76	1.938e-06	0.00957424	0.001084	0.00957424
rs11509153	7:12263800:A_G	7	12263800	G	A	-4.732	2.225e-06	G	A	-5.677	1.374e-08	0.00960157	2.84251e-05	0.00960157
rs6460897	7:12252741:G_T	7	12252741	T	G	-4.678	2.903e-06	T	G	-5.617	1.939e-08	0.0097435	3.52808e-05	0.0097435
rs1435524	7:12262801:A_G	7	12262801	G	A	-4.589	4.459e-06	G	A	-5.665	1.47e-08	0.0103611	2.94042e-05	0.0103611
rs3800847	7:12262242:A_G	7	12262242	G	A	-4.591	4.406e-06	G	A	-5.696	1.226e-08	0.0103979	2.78425e-05	0.0103979
rs7808568	7:12271252:C_T	7	12271252	T	C	-4.572	4.82e-06	T	C	-5.677	1.372e-08	0.0109473	2.85795e-05	0.0109473
rs10950391	7:12261829:A_G	7	12261829	A	G	-4.574	4.782e-06	A	G	-5.712	1.118e-08	0.0110268	2.7679e-05	0.0110268
rs10950395	7:12264467:C_T	7	12264467	T	C	-4.561	5.098e-06	T	C	-5.682	1.334e-08	0.0113233	2.8375e-05	0.0113233
rs13087851	3:49408974:A_G	3	49408974	A	G	4.562	5.074e-06	A	G	5.085	3.678e-07	0.0113534	0.000354925	0.0113534
rs1435525	7:12262717:C_T	7	12262717	T	C	-4.562	5.056e-06	T	C	-5.684	1.318e-08	0.0113976	2.82335e-05	0.0113976
rs11974304	7:12263437:C_T	7	12263437	C	T	-4.556	5.212e-06	C	T	-5.681	1.343e-08	0.0114087	2.83667e-05	0.0114087
rs3800843	7:12264297:A_G	7	12264297	G	A	-4.551	5.333e-06	G	A	-5.69	1.27e-08	0.0114252	2.84144e-05	0.0114252
rs150465020	7:12265192:C_T	7	12265192	T	C	-4.554	5.264e-06	T	C	-5.663	1.484e-08	0.0114396	2.9106e-05	0.0114396
rs10950397	7:12264737:C_T	7	12264737	C	T	-4.545	5.505e-06	C	T	-5.732	9.897e-09	0.0117106	2.55497e-05	0.0117106
rs10950393	7:12263546:C_T	7	12263546	T	C	-4.514	6.369e-06	T	C	-5.71	1.131e-08	0.011803	2.73289e-05	0.011803
rs10950392	7:12263538:C_T	7	12263538	T	C	-4.535	5.757e-06	T	C	-5.685	1.309e-08	0.0119112	2.85469e-05	0.0119112
rs7804433	7:12266706:A_G	7	12266706	G	A	-4.517	6.271e-06	G	A	-5.643	1.676e-08	0.0119138	3.14425e-05	0.0119138
rs7805419	7:12282451:C_T	7	12282451	T	C	-4.516	6.314e-06	T	C	-5.396	6.803e-08	0.0119205	0.000105374	0.0119205
rs3807865	7:12250402:A_G	7	12250402	G	A	-4.525	6.053e-06	G	A	-5.585	2.343e-08	0.0121089	4.11446e-05	0.0121089
rs6460902	7:12255511:A_G	7	12255511	G	A	-4.459	8.221e-06	G	A	-5.241	1.593e-07	0.0124791	0.000203879	0.0124791
rs1468804	7:12275508:C_T	7	12275508	T	C	-4.463	8.091e-06	T	C	-5.61	2.022e-08	0.0125337	3.65707e-05	0.0125337
rs7785189	7:12257527:C_T	7	12257527	C	T	-4.464	8.041e-06	C	T	-5.248	1.539e-07	0.0126508	0.000199504	0.0126508
rs3807866	7:12250378:A_G	7	12250378	G	A	-4.464	8.032e-06	G	A	-5.538	3.056e-08	0.0127697	5.15667e-05	0.0127697
rs6460899	7:12253050:A_C	7	12253050	A	C	-4.469	7.871e-06	A	C	-5.215	1.837e-07	0.0127828	0.000221057	0.0127828
rs12699323	7:12253362:C_T	7	12253362	T	C	-4.469	7.855e-06	T	C	-5.203	1.962e-07	0.0128258	0.000228806	0.0128258
rs6460901	7:12255434:C_T	7	12255434	C	T	-4.47	7.808e-06	C	T	-5.213	1.855e-07	0.0128884	0.000222337	0.0128884
rs1468802	7:12276011:A_G	7	12276011	G	A	-4.473	7.697e-06	G	A	-5.585	2.341e-08	0.0129169	4.13499e-05	0.0129169
rs6460900	7:12253088:A_G	7	12253088	A	G	-4.476	7.619e-06	A	G	-5.205	1.937e-07	0.0130766	0.000226766	0.0130766
rs4721057	7:12267221:A_G	7	12267221	A	G	-4.439	9.045e-06	A	G	-5.213	1.86e-07	0.0131992	0.000221617	0.0131992
rs4721064	7:12284378:A_G	7	12284378	G	A	-4.435	9.212e-06	G	A	-5.535	3.112e-08	0.0133783	5.22199e-05	0.0133783
rs6942634	7:114037958:A_G	7	114037958	A	G	-4.465	8.009e-06	A	G	-4.013	5.989e-05	0.0128005	0.0133896	0.0133896
rs12534017	7:114039451:A_C	7	114039451	C	A	-4.459	8.225e-06	C	A	-4.011	6.055e-05	0.0124227	0.0135171	0.0135171
rs1435527	7:12262571:C_T	7	12262571	C	T	-4.421	9.819e-06	C	T	-5.265	1.403e-07	0.0139908	0.000189181	0.0139908
rs6948844	7:12265848:C_T	7	12265848	T	C	-4.412	1.022e-05	T	C	-5.216	1.829e-07	0.0144261	0.000221862	0.0144261
rs4721060	7:12267552:A_G	7	12267552	G	A	-4.41	1.034e-05	G	A	-5.689	1.277e-08	0.0144603	2.83609e-05	0.0144603
rs5011431	7:12268551:A_G	7	12268551	G	A	-4.402	1.073e-05	G	A	-5.71	1.129e-08	0.0144698	2.75005e-05	0.0144698
rs10950396	7:12264666:C_T	7	12264666	T	C	-4.401	1.078e-05	T	C	-5.233	1.671e-07	0.0144726	0.000209425	0.0144726
rs7809700	7:12267734:A_G	7	12267734	G	A	-4.406	1.052e-05	G	A	-5.711	1.121e-08	0.0145105	2.75277e-05	0.0145105
rs5011434	7:12268717:C_T	7	12268717	C	T	-4.399	1.086e-05	C	T	-5.687	1.293e-08	0.0145155	2.85067e-05	0.0145155
rs7804234	7:12266814:A_G	7	12266814	A	G	-4.398	1.092e-05	A	G	-5.22	1.793e-07	0.0145314	0.000219256	0.0145314
rs4721058	7:12267256:C_T	7	12267256	C	T	-4.404	1.064e-05	C	T	-5.213	1.86e-07	0.0145432	0.000221617	0.0145432
rs28549831	7:12268117:C_T	7	12268117	C	T	-4.395	1.107e-05	C	T	-5.729	1.009e-08	0.0146664	2.58272e-05	0.0146664
rs13229988	7:12267837:A_G	7	12267837	A	G	-4.392	1.124e-05	A	G	-5.65	1.603e-08	0.0148266	3.10369e-05	0.0148266
rs10950394	7:12263587:C_T	7	12263587	C	T	-4.386	1.155e-05	C	T	-5.256	1.469e-07	0.0151036	0.000193756	0.0151036
rs12699332	7:12269762:G_T	7	12269762	G	T	-4.385	1.161e-05	G	T	-5.68	1.349e-08	0.0151166	2.82956e-05	0.0151166
rs12669919	7:12271997:A_G	7	12271997	G	A	-4.382	1.176e-05	G	A	-5.685	1.309e-08	0.0152462	2.85469e-05	0.0152462
rs12668625	7:12269817:A_G	7	12269817	G	A	-4.379	1.193e-05	G	A	-5.666	1.461e-08	0.015335	2.9419e-05	0.015335
rs2302635	7:12270625:A_G	7	12270625	G	A	-4.379	1.192e-05	G	A	-5.715	1.099e-08	0.0153876	2.74335e-05	0.0153876
rs5011436	7:12268758:A_C	7	12268758	A	C	-4.375	1.214e-05	A	C	-5.042	4.611e-07	0.0155388	0.000391214	0.0155388
rs2302633	7:12270815:C_T	7	12270815	C	T	-4.367	1.258e-05	C	T	-5.738	9.592e-09	0.016034	2.49758e-05	0.016034
rs12699333	7:12269804:C_T	7	12269804	C	T	-4.361	1.294e-05	C	T	-5.698	1.209e-08	0.0162867	2.78756e-05	0.0162867
rs11712569	3:49540152:A_G	3	49540152	A	G	4.363	1.284e-05	A	G	5.059	4.216e-07	0.0162967	0.000378992	0.0162967
rs11716974	3:49431853:A_G	3	49431853	G	A	4.354	1.338e-05	G	A	5.045	4.528e-07	0.0164968	0.000385254	0.0164968
rs2356065	7:12276885:C_T	7	12276885	T	C	-4.354	1.337e-05	T	C	-5.672	1.408e-08	0.0165521	2.89304e-05	0.0165521
rs3815535	7:12270519:A_G	7	12270519	G	A	-4.356	1.324e-05	G	A	-5.698	1.213e-08	0.0165952	2.77559e-05	0.0165952
rs1990620	7:12284008:A_G	7	12284008	A	G	-4.354	1.334e-05	A	G	-5.524	3.31e-08	0.0166514	5.4932e-05	0.0166514
rs1990622	7:12283787:A_G	7	12283787	A	G	-4.347	1.378e-05	A	G	-5.546	2.931e-08	0.0168524	5.00163e-05	0.0168524
rs7804736	7:12266867:G_T	7	12266867	G	T	-4.348	1.377e-05	G	T	-5.704	1.168e-08	0.0169087	2.73478e-05	0.0169087
rs1054168	7:12273413:C_T	7	12273413	C	T	-4.345	1.392e-05	C	T	-5.704	1.171e-08	0.016955	2.72071e-05	0.016955
rs11706370	3:49441091:A_G	3	49441091	G	A	4.342	1.41e-05	G	A	5.034	4.814e-07	0.0170369	0.000403899	0.0170369
rs5011438	7:12268798:C_T	7	12268798	C	T	-4.339	1.434e-05	C	T	-5.371	7.822e-08	0.0172578	0.000114688	0.0172578
rs6460906	7:12283276:C_T	7	12283276	T	C	-4.334	1.467e-05	T	C	-5.5	3.8e-08	0.0174809	6.17077e-05	0.0174809
rs1060700	7:12275818:A_G	7	12275818	A	G	-4.334	1.467e-05	A	G	-5.144	2.687e-07	0.0174809	0.000284768	0.0174809
rs1468803	7:12275675:A_C	7	12275675	A	C	-4.331	1.484e-05	A	C	-5.102	3.365e-07	0.0175107	0.000342214	0.0175107
rs11974335	7:12263378:G_T	7	12263378	G	T	-4.329	1.497e-05	G	T	-5.26	1.44e-07	0.0175272	0.000191604	0.0175272
rs6460905	7:12283227:A_G	7	12283227	A	G	-4.327	1.512e-05	A	G	-5.503	3.742e-08	0.0176345	6.10943e-05	0.0176345
rs2271961	3:49878113:C_T	3	49878113	T	C	-4.325	1.527e-05	T	C	-4.506	6.618e-06	0.0177409	0.00256601	0.0177409
rs5011432	7:12268668:A_C	7	12268668	A	C	-4.322	1.547e-05	A	C	-5.228	1.713e-07	0.0178361	0.000212049	0.0178361
rs7792410	7:12267614:C_T	7	12267614	T	C	-4.315	1.595e-05	T	C	-5.242	1.59e-07	0.0182502	0.000204361	0.0182502
rs9814873	3:49454112:A_G	3	49454112	A	G	4.314	1.606e-05	A	G	5.054	4.318e-07	0.0183067	0.000379134	0.0183067
rs6966915	7:12265988:C_T	7	12265988	C	T	-4.311	1.624e-05	C	T	-5.246	1.558e-07	0.0183389	0.000201104	0.0183389
rs13230513	7:12268243:A_C	7	12268243	C	A	-4.309	1.642e-05	C	A	-5.262	1.423e-07	0.0184387	0.00019018	0.0184387
rs13237518	7:12269593:A_C	7	12269593	C	A	-4.303	1.686e-05	C	A	-5.252	1.504e-07	0.0187931	0.000195807	0.0187931
rs13090388	3:49391082:C_T	3	49391082	C	T	4.299	1.716e-05	C	T	5.065	4.076e-07	0.0189874	0.000378808	0.0189874
rs35115732	3:49475155:C_T	3	49475155	T	C	4.291	1.781e-05	T	C	5.06	4.201e-07	0.0191456	0.000380475	0.0191456
rs6793308	3:49424283:C_T	3	49424283	C	T	4.294	1.753e-05	C	T	5.067	4.035e-07	0.0191859	0.00037732	0.0191859
rs12667950	7:12268468:G_T	7	12268468	G	T	-4.293	1.761e-05	G	T	-5.256	1.473e-07	0.0192039	0.000193439	0.0192039
rs2271960	3:49878078:C_T	3	49878078	T	C	-4.292	1.771e-05	T	C	-4.4	1.082e-05	0.019209	0.0036272	0.019209
rs6997	3:49453834:C_T	3	49453834	C	T	4.284	1.834e-05	C	T	5.069	4.001e-07	0.0194386	0.000375302	0.0194386
rs1054169	7:12273496:A_G	7	12273496	G	A	-4.283	1.848e-05	G	A	-5.23	1.693e-07	0.0195185	0.000210436	0.0195185
rs6446277	3:49473077:A_G	3	49473077	G	A	4.281	1.858e-05	G	A	5.095	3.487e-07	0.0195557	0.00034875	0.0195557
rs6779524	3:49450449:C_T	3	49450449	C	T	4.273	1.932e-05	C	T	5.061	4.176e-07	0.0200896	0.000382222	0.0200896
rs9878943	3:49434654:A_G	3	49434654	G	A	4.273	1.932e-05	G	A	5.057	4.254e-07	0.0200896	0.000379024	0.0200896
rs7646366	3:49470668:A_G	3	49470668	G	A	4.269	1.962e-05	G	A	5.085	3.668e-07	0.0202275	0.000355094	0.0202275
rs12536335	7:114043159:A_G	7	114043159	A	G	4.262	2.023e-05	A	G	4.158	3.205e-05	0.0207854	0.0083023	0.0207854
rs6446272	3:49463287:A_G	3	49463287	G	A	4.26	2.048e-05	G	A	5.08	3.766e-07	0.0209001	0.000358831	0.0209001
rs7642934	3:50174848:A_G	3	50174848	G	A	4.256	2.083e-05	G	A	4.684	2.82e-06	0.021044	0.00147619	0.021044
rs1548884	7:12279761:A_C	7	12279761	A	C	-4.225	2.388e-05	A	C	-5.164	2.415e-07	0.0235735	0.000263334	0.0235735
rs1317154	3:49910084:C_T	3	49910084	C	T	4.212	2.529e-05	C	T	4.421	9.838e-06	0.0246432	0.00342931	0.0246432
rs7797705	7:12277773:A_G	7	12277773	G	A	-4.203	2.637e-05	G	A	-5.183	2.179e-07	0.0249707	0.00024376	0.0249707
rs2681780	3:49897830:C_T	3	49897830	T	C	4.204	2.621e-05	T	C	4.262	2.027e-05	0.0250945	0.00564798	0.0250945
rs1800668	3:49395757:A_G	3	49395757	G	A	4.2	2.669e-05	G	A	5.051	4.396e-07	0.0251162	0.000382646	0.0251162
rs9853458	3:49783211:A_C	3	49783211	C	A	-4.196	2.717e-05	C	A	-4.224	2.397e-05	0.0253312	0.00650492	0.0253312
rs7648841	3:49416825:A_G	3	49416825	G	A	4.193	2.749e-05	G	A	5.089	3.592e-07	0.0255506	0.000351113	0.0255506
rs57648519	3:49813169:A_C	3	49813169	C	A	-4.187	2.83e-05	C	A	-4.331	1.481e-05	0.0255947	0.00453677	0.0255947
rs60205400	3:49800272:C_T	3	49800272	C	T	-4.188	2.814e-05	C	T	-4.27	1.956e-05	0.0256033	0.00550089	0.0256033
rs2681781	3:49898273:A_G	3	49898273	G	A	4.185	2.857e-05	G	A	4.276	1.903e-05	0.0256851	0.00541997	0.0256851
rs3811699	3:49396360:C_T	3	49396360	T	C	4.185	2.852e-05	T	C	5.079	3.8e-07	0.0257167	0.0003598	0.0257167
rs34427167	3:49610223:C_T	3	49610223	C	T	4.168	3.073e-05	C	T	4.764	1.894e-06	0.0262965	0.00106333	0.0262965
rs6809216	3:49412559:A_G	3	49412559	G	A	4.166	3.1e-05	G	A	5.06	4.201e-07	0.026304	0.000380475	0.026304
rs6446264	3:49417243:A_C	3	49417243	C	A	4.169	3.063e-05	C	A	5.087	3.646e-07	0.0263603	0.000355242	0.0263603
rs7431106	3:49808374:A_G	3	49808374	G	A	-4.167	3.091e-05	G	A	-4.294	1.755e-05	0.0263758	0.00514147	0.0263758
rs7372725	3:49790544:A_C	3	49790544	A	C	-4.164	3.126e-05	A	C	-4.281	1.861e-05	0.0263765	0.00535335	0.0263765
rs6446295	3:49809063:G_T	3	49809063	G	T	-4.17	3.05e-05	G	T	-4.281	1.86e-05	0.0263988	0.00535558	0.0263988
rs1987628	3:49399259:A_G	3	49399259	G	A	4.169	3.059e-05	G	A	5.049	4.431e-07	0.0264011	0.000384584	0.0264011
rs11713474	3:49611457:A_G	3	49611457	A	G	4.173	3.004e-05	A	G	4.759	1.945e-06	0.0265329	0.0010839	0.0265329
rs9815766	3:49783103:C_T	3	49783103	T	C	-4.172	3.017e-05	T	C	-4.301	1.704e-05	0.02657	0.00504095	0.02657
rs9882639	3:49799475:A_C	3	49799475	A	C	-4.171	3.039e-05	A	C	-4.225	2.393e-05	0.0266086	0.0064999	0.0266086
rs67485053	3:49405164:A_G	3	49405164	A	G	4.157	3.22e-05	A	G	5.1	3.396e-07	0.0270187	0.000343056	0.0270187
rs9876508	3:49780844:A_G	3	49780844	A	G	-4.15	3.322e-05	A	G	-4.273	1.933e-05	0.0270846	0.00546675	0.0270846
rs7374277	3:49784777:C_T	3	49784777	C	T	-4.148	3.358e-05	C	T	-4.254	2.098e-05	0.0272677	0.00578709	0.0272677
rs10262103	7:114091844:A_C	7	114091844	A	C	4.146	3.384e-05	A	C	4.201	2.653e-05	0.0274051	0.0071102	0.0274051
rs7623659	3:49414791:C_T	3	49414791	C	T	4.144	3.416e-05	C	T	5.099	3.412e-07	0.0275167	0.000343524	0.0275167
rs3172494	3:48731487:G_T	3	48731487	G	T	4.142	3.444e-05	G	T	5.937	2.906e-09	0.0276685	9.86221e-06	0.0276685
rs1050450	3:49394834:A_G	3	49394834	G	A	4.126	3.687e-05	G	A	5.055	4.294e-07	0.0282675	0.000379232	0.0282675
rs4855841	3:49745677:A_G	3	49745677	A	G	-4.12	3.781e-05	A	G	-4.268	1.972e-05	0.0282706	0.00552531	0.0282706
rs12381242	3:49746819:C_T	3	49746819	T	C	-4.121	3.779e-05	T	C	-4.249	2.149e-05	0.0283258	0.00590082	0.0283258
rs35169793	3:49423274:A_G	3	49423274	A	G	4.134	3.559e-05	A	G	5.083	3.719e-07	0.0283661	0.000355474	0.0283661
rs9865480	3:49799729:C_T	3	49799729	T	C	-4.096	4.208e-05	T	C	-4.261	2.032e-05	0.0294241	0.00565669	0.0294241
rs7649348	3:49772375:A_G	3	49772375	A	G	-4.083	4.44e-05	A	G	-4.248	2.155e-05	0.0296071	0.00591192	0.0296071
rs11711536	3:49391240:C_T	3	49391240	C	T	4.084	4.433e-05	C	T	5.17	2.343e-07	0.0296258	0.000256408	0.0296258
rs11926781	3:49603289:C_T	3	49603289	C	T	4.08	4.495e-05	C	T	4.729	2.254e-06	0.0296466	0.00123111	0.0296466
rs3749241	3:49744392:A_G	3	49744392	G	A	-4.084	4.431e-05	G	A	-4.28	1.871e-05	0.0296781	0.00537189	0.0296781
rs71324962	3:49487487:A_C	3	49487487	A	C	4.086	4.396e-05	A	C	5.086	3.647e-07	0.0297071	0.000354196	0.0297071
rs11716575	3:49744890:A_G	3	49744890	G	A	-4.088	4.346e-05	G	A	-4.298	1.722e-05	0.0297688	0.00506938	0.0297688
rs7618501	3:49772647:A_G	3	49772647	G	A	-4.079	4.531e-05	G	A	-4.249	2.145e-05	0.0298189	0.0058952	0.0298189
rs4855862	3:49748833:C_T	3	49748833	T	C	-4.078	4.547e-05	T	C	-4.299	1.715e-05	0.0298592	0.0050537	0.0298592
rs4855867	3:49745822:C_T	3	49745822	T	C	-4.074	4.622e-05	T	C	-4.345	1.393e-05	0.03009	0.0044196	0.03009
rs3926569	3:49558716:C_T	3	49558716	C	T	4.075	4.599e-05	C	T	5.06	4.196e-07	0.0301351	0.000381739	0.0301351
rs9821311	3:49543656:C_T	3	49543656	C	T	4.061	4.896e-05	C	T	5.047	4.489e-07	0.03062	0.000385191	0.03062
rs1801143	3:49570200:C_T	3	49570200	C	T	4.057	4.979e-05	C	T	5.055	4.301e-07	0.0306629	0.000378743	0.0306629
rs3811697	3:49590770:C_T	3	49590770	C	T	4.061	4.883e-05	C	T	4.765	1.885e-06	0.0306656	0.00106421	0.0306656
rs11709680	3:49745188:C_T	3	49745188	T	C	-4.062	4.861e-05	T	C	-4.273	1.929e-05	0.0307191	0.00546055	0.0307191
rs12330269	3:49513910:A_G	3	49513910	G	A	4.058	4.94e-05	G	A	5.046	4.521e-07	0.0307677	0.000385745	0.0307677
rs9810125	3:50077804:A_G	3	50077804	G	A	4.064	4.821e-05	G	A	3.982	6.831e-05	0.0307884	0.0148329	0.0307884
rs9858280	3:49597737:C_T	3	49597737	T	C	4.055	5.021e-05	T	C	4.782	1.732e-06	0.0308273	0.0010041	0.0308273
rs9837027	3:49597013:C_T	3	49597013	C	T	4.049	5.146e-05	C	T	4.787	1.693e-06	0.0311516	0.000985277	0.0311516
rs9827021	3:49514764:A_C	3	49514764	C	A	4.049	5.136e-05	C	A	5.046	4.501e-07	0.0311534	0.000385126	0.0311534
rs4855850	3:49761571:A_G	3	49761571	A	G	-4.05	5.13e-05	A	G	-4.256	2.079e-05	0.0311797	0.00575307	0.0311797
rs6797664	3:49539222:A_G	3	49539222	G	A	4.046	5.203e-05	G	A	5.066	4.069e-07	0.0311841	0.000379325	0.0311841
rs2686340	12:121682051:C_T	12	121682051	C	T	-4.047	5.195e-05	C	T	-4.059	4.938e-05	0.0311981	0.0114378	0.0311981
rs34293138	3:49579017:C_T	3	49579017	T	C	4.045	5.224e-05	T	C	4.834	1.34e-06	0.031248	0.000825995	0.031248
rs17080528	3:49389842:C_T	3	49389842	C	T	4.044	5.265e-05	C	T	5.065	4.091e-07	0.031369	0.000377877	0.031369
rs4688686	3:50169715:C_T	3	50169715	C	T	4.04	5.34e-05	C	T	4.545	5.503e-06	0.0315052	0.00224311	0.0315052
rs9871654	3:49825370:C_T	3	49825370	T	C	-4.04	5.334e-05	T	C	-4.309	1.639e-05	0.0315314	0.00490633	0.0315314
rs2043538	7:12253893:C_T	7	12253893	T	C	-4.041	5.33e-05	T	C	-5.388	7.111e-08	0.0315695	0.000107931	0.0315695
rs9850072	3:49529482:C_T	3	49529482	C	T	4.035	5.465e-05	C	T	5.064	4.107e-07	0.0319927	0.000377049	0.0319927
rs6766131	3:49538932:C_T	3	49538932	T	C	4.03	5.567e-05	T	C	5.034	4.793e-07	0.0324014	0.000403257	0.0324014
rs6766581	3:49539401:C_T	3	49539401	T	C	4.027	5.644e-05	T	C	5.049	4.436e-07	0.0326608	0.000383915	0.0326608
rs9853683	3:49512588:A_G	3	49512588	A	G	4.028	5.63e-05	A	G	5.048	4.474e-07	0.0327051	0.000384997	0.0327051
rs73082363	3:49130378:C_T	3	49130378	T	C	4.027	5.642e-05	T	C	5.503	3.741e-08	0.0327119	6.14099e-05	0.0327119
rs67216675	3:49493151:G_T	3	49493151	G	T	4.026	5.675e-05	G	T	5.001	5.694e-07	0.0327774	0.000466079	0.0327774
rs2883059	3:49902160:C_T	3	49902160	T	C	-4.288	1.8e-05	T	C	-3.717	0.0002014	0.0192812	0.0334883	0.0334883
rs34290943	3:49161660:C_T	3	49161660	T	C	4.01	6.063e-05	T	C	5.426	5.758e-08	0.0342971	9.05814e-05	0.0342971
rs11719996	3:49525958:C_T	3	49525958	T	C	4.007	6.143e-05	T	C	5.059	4.221e-07	0.0346199	0.000378316	0.0346199
rs7634886	3:49798920:A_G	3	49798920	A	G	-4.007	6.137e-05	A	G	-4.271	1.949e-05	0.0346508	0.00549656	0.0346508
rs1020004	7:12255778:C_T	7	12255778	T	C	-4.006	6.163e-05	T	C	-5.225	1.742e-07	0.034668	0.000213886	0.034668
rs55692411	3:49911155:A_G	3	49911155	G	A	-4.292	1.771e-05	G	A	-3.702	0.000214	0.019209	0.0349674	0.0349674
rs6770670	3:49686682:C_T	3	49686682	T	C	4.001	6.308e-05	T	C	4.789	1.673e-06	0.0352865	0.000977404	0.0352865
rs34762726	3:49689210:A_G	3	49689210	G	A	3.996	6.429e-05	G	A	4.768	1.864e-06	0.0355681	0.00105829	0.0355681
rs7633271	3:49555963:C_T	3	49555963	T	C	3.997	6.421e-05	T	C	5.024	5.052e-07	0.0355891	0.000420364	0.0355891
rs73078357	3:48695834:C_T	3	48695834	T	C	3.997	6.41e-05	T	C	5.831	5.504e-09	0.0355934	1.61402e-05	0.0355934
rs11720597	3:49635354:A_G	3	49635354	G	A	3.989	6.627e-05	G	A	4.674	2.956e-06	0.0361995	0.00152883	0.0361995
rs9858418	3:49543288:A_G	3	49543288	A	G	3.987	6.704e-05	A	G	5.026	5.014e-07	0.0364225	0.000418355	0.0364225
rs34759087	3:49162284:C_T	3	49162284	C	T	3.982	6.831e-05	C	T	5.376	7.635e-08	0.0367163	0.000112493	0.0367163
rs7426497	3:49789814:A_G	3	49789814	A	G	-3.981	6.864e-05	A	G	-4.282	1.853e-05	0.0368281	0.00534051	0.0368281
rs73082357	3:49083566:A_G	3	49083566	G	A	3.98	6.879e-05	G	A	5.392	6.982e-08	0.0368431	0.000106508	0.0368431
rs4625	3:49572140:A_G	3	49572140	A	G	3.975	7.039e-05	A	G	4.848	1.245e-06	0.0374346	0.000782609	0.0374346
rs9833611	3:49651210:A_G	3	49651210	G	A	3.969	7.207e-05	G	A	5.064	4.101e-07	0.0381936	0.000377646	0.0381936
rs6466629	7:117550950:A_C	7	117550950	A	C	-4.272	1.938e-05	A	C	-3.667	0.0002457	0.0200485	0.0385817	0.0385817
rs10487380	7:117586291:A_G	7	117586291	A	G	-4.331	1.487e-05	A	G	-3.652	0.0002603	0.0174779	0.0402466	0.0402466
rs2234391	3:49842625:A_G	3	49842625	A	G	-3.953	7.72e-05	A	G	-4.327	1.509e-05	0.0403459	0.00457154	0.0403459
rs952594	3:49908023:A_G	3	49908023	G	A	-4.277	1.896e-05	G	A	-3.651	0.0002614	0.0198864	0.0403547	0.0403547
rs13063621	3:49821625:C_T	3	49821625	T	C	-3.953	7.715e-05	T	C	-4.293	1.762e-05	0.0403897	0.00515697	0.0403897
rs6961907	7:117575721:A_G	7	117575721	A	G	-4.304	1.675e-05	A	G	-3.647	0.0002649	0.0187397	0.0408012	0.0408012
rs6803222	3:49665976:G_T	3	49665976	T	G	3.947	7.904e-05	T	G	5.052	4.369e-07	0.0410237	0.000381395	0.0410237
rs73082331	3:48994943:A_G	3	48994943	G	A	3.948	7.895e-05	G	A	5.404	6.524e-08	0.0410475	0.0001021	0.0410475
rs6802890	3:49832261:A_G	3	49832261	A	G	-3.945	7.984e-05	A	G	-4.299	1.713e-05	0.0413678	0.00505273	0.0413678
rs9837341	3:49664767:A_G	3	49664767	A	G	3.943	8.044e-05	A	G	5.038	4.715e-07	0.0415362	0.000397802	0.0415362
rs2777888	3:49898000:A_G	3	49898000	G	A	3.942	8.081e-05	G	A	4.269	1.964e-05	0.041656	0.00550801	0.041656
rs11130203	3:49575367:A_G	3	49575367	G	A	3.941	8.12e-05	G	A	4.848	1.249e-06	0.0417147	0.00078268	0.0417147
rs10276758	7:117581953:A_G	7	117581953	G	A	-4.323	1.539e-05	G	A	-3.64	0.0002727	0.0178118	0.041726	0.041726
rs2353586	3:50046046:G_T	3	50046046	G	T	3.94	8.161e-05	G	T	3.908	9.31e-05	0.0418542	0.0182599	0.0418542
rs11718165	3:49696797:A_G	3	49696797	A	G	3.939	8.187e-05	A	G	4.905	9.357e-07	0.0418808	0.00067131	0.0418808
rs6775384	3:49853073:A_G	3	49853073	G	A	-3.933	8.373e-05	G	A	-4.278	1.883e-05	0.0424371	0.00538077	0.0424371
rs6766836	3:49810961:A_G	3	49810961	A	G	-3.934	8.362e-05	A	G	-4.234	2.293e-05	0.0424525	0.00626207	0.0424525
rs9836291	3:49697459:A_G	3	49697459	G	A	3.93	8.502e-05	G	A	4.941	7.776e-07	0.0425906	0.00059763	0.0425906
rs695238	3:49869158:A_C	3	49869158	C	A	3.93	8.488e-05	C	A	4.489	7.151e-06	0.0425911	0.00270158	0.0425911
rs9882740	3:49702484:C_T	3	49702484	T	C	3.932	8.439e-05	T	C	4.931	8.174e-07	0.0426285	0.000621889	0.0426285
rs9866695	3:50069452:G_T	3	50069452	G	T	3.931	8.456e-05	G	T	3.943	8.039e-05	0.0426431	0.0165629	0.0426431
rs12666249	7:12260546:C_T	7	12260546	C	T	-3.925	8.668e-05	C	T	-5.347	8.929e-08	0.0427837	0.000127817	0.0427837
rs9858542	3:49701983:A_G	3	49701983	G	A	3.925	8.66e-05	G	A	4.869	1.123e-06	0.0428141	0.000731022	0.0428141
rs9812791	3:49682311:A_G	3	49682311	G	A	3.926	8.62e-05	G	A	4.96	7.061e-07	0.0428267	0.000555397	0.0428267
rs2526751	3:50064867:C_T	3	50064867	T	C	3.923	8.737e-05	T	C	3.941	8.119e-05	0.0430188	0.0166596	0.0430188
rs7614725	3:49650395:A_G	3	49650395	G	A	3.923	8.737e-05	G	A	5.059	4.209e-07	0.0430188	0.000379492	0.0430188
rs13085791	3:49721798:A_C	3	49721798	C	A	3.914	9.09e-05	C	A	4.92	8.666e-07	0.0440038	0.000641545	0.0440038
rs11709525	3:49690496:C_T	3	49690496	C	T	3.911	9.176e-05	C	T	4.807	1.529e-06	0.0441371	0.000912695	0.0441371
rs9862080	3:49674458:A_G	3	49674458	A	G	3.91	9.231e-05	A	G	5.038	4.709e-07	0.0442607	0.000398409	0.0442607
rs11921590	3:49644193:C_T	3	49644193	T	C	3.908	9.323e-05	T	C	5.091	3.559e-07	0.04449	0.000351298	0.04449
rs4283605	3:49678651:A_G	3	49678651	A	G	3.908	9.312e-05	A	G	4.962	6.979e-07	0.0445078	0.000550381	0.0445078
rs9881008	3:50047404:C_T	3	50047404	C	T	3.906	9.369e-05	C	T	3.9	9.621e-05	0.044639	0.0187602	0.044639
rs13064576	3:49642430:C_T	3	49642430	C	T	3.904	9.459e-05	C	T	5.085	3.679e-07	0.0447152	0.000353891	0.0447152
rs3774751	3:50209053:G_T	3	50209053	G	T	3.904	9.456e-05	G	T	4.159	3.191e-05	0.044771	0.00828735	0.044771
rs11917431	3:49644012:C_T	3	49644012	C	T	3.905	9.413e-05	C	T	5.015	5.299e-07	0.044778	0.000437302	0.044778
rs9861216	3:50059339:C_T	3	50059339	T	C	3.893	9.897e-05	T	C	3.891	9.971e-05	0.0461359	0.0192809	0.0461359
rs2302632	7:12270967:A_G	7	12270967	A	G	-3.885	0.0001021	A	G	-5.216	1.833e-07	0.0470146	0.000221458	0.0470146
rs7650214	3:50059866:C_T	3	50059866	T	C	3.884	0.0001029	T	C	3.94	8.152e-05	0.0471672	0.0167046	0.0471672
rs1128535	3:49866392:C_T	3	49866392	T	C	3.883	0.0001033	T	C	4.506	6.617e-06	0.0472788	0.00256892	0.0472788
rs35249408	3:49796390:A_C	3	49796390	A	C	3.877	0.0001058	A	C	4.405	1.057e-05	0.0479508	0.00359122	0.0479508
rs11130213	3:49712297:C_T	3	49712297	C	T	3.877	0.0001058	C	T	4.93	8.239e-07	0.0479508	0.000625259	0.0479508
rs7782815	7:117585779:A_G	7	117585779	A	G	-4.333	1.47e-05	A	G	-3.584	0.0003382	0.0174136	0.0484242	0.0484242
rs9368	12:56988342:A_C	12	56988342	C	A	-4.084	4.419e-05	C	A	-3.584	0.000338	0.0297295	0.04843	0.04843
rs10212296	3:49542273:C_T	3	49542273	T	C	3.869	0.0001092	T	C	4.923	8.505e-07	0.0489048	0.000637438	0.0489048
rs7609971	3:49975654:C_T	3	49975654	T	C	3.867	0.0001103	T	C	3.939	8.173e-05	0.049215	0.0167363	0.049215

### Sheet: ST9. conjFDR female
Supplementary Table 9. Significant conjFDR SNP results for females between IHD and DEP
RSID	SNP ID	CHR	BP	A1 dep	A2 dep	Z dep	P dep	A1 ihd	A2 ihd	Z ihd	P ihd	cFDR_MDD_given_IHD	cFDR_IHD_given_MDD	conjFDR
rs13084037	3:49214066:A_G	3	49214066	A	G	-4.884	1.039e-06	A	G	-5.035	4.782e-07	0.00112098	0.00300951	0.00300951
rs7617480	3:49210732:A_C	3	49210732	C	A	-5.018	5.226e-07	C	A	-5.031	4.891e-07	0.000626481	0.00301529	0.00301529
rs9831648	3:49214303:G_T	3	49214303	T	G	-5.026	5.021e-07	T	G	-5.048	4.455e-07	0.000606722	0.0030586	0.0030586
rs2029591	3:49646981:C_T	3	49646981	C	T	-4.19	2.789e-05	C	T	-4.926	8.403e-07	0.0111446	0.00321318	0.0111446
rs12637313	3:49645458:A_G	3	49645458	G	A	-4.18	2.912e-05	G	A	-4.927	8.362e-07	0.0114842	0.0032385	0.0114842
rs11130211	3:49645209:C_T	3	49645209	T	C	-4.156	3.233e-05	T	C	-4.924	8.473e-07	0.0123628	0.00312141	0.0123628
rs11721148	3:49646669:A_G	3	49646669	A	G	-4.147	3.367e-05	A	G	-4.929	8.245e-07	0.0127143	0.00323465	0.0127143
rs7621797	3:49798864:A_G	3	49798864	G	A	-4.068	4.743e-05	G	A	-5.057	4.258e-07	0.0155572	0.00299133	0.0155572
rs1491983	3:49639803:G_T	3	49639803	T	G	-4.013	5.999e-05	T	G	-4.89	1.01e-06	0.0185302	0.00342814	0.0185302
rs34890793	3:49619493:C_T	3	49619493	T	C	-4.005	6.212e-05	T	C	-4.918	8.731e-07	0.0189364	0.00310294	0.0189364
rs6446285	3:49626306:A_G	3	49626306	A	G	-3.999	6.373e-05	A	G	-4.946	7.579e-07	0.0192331	0.00313629	0.0192331
rs7629322	3:49621994:C_T	3	49621994	T	C	-3.988	6.668e-05	T	C	-4.925	8.454e-07	0.0199243	0.00315286	0.0199243
rs10138360	14:75293386:A_G	14	75293386	A	G	4.224	2.395e-05	A	G	4.366	1.268e-05	0.0100348	0.0205937	0.0205937
rs10144023	14:75291531:C_T	14	75291531	C	T	4.243	2.203e-05	C	T	4.366	1.263e-05	0.00953451	0.0207354	0.0207354
rs7144654	14:75298637:A_G	14	75298637	G	A	4.223	2.414e-05	G	A	4.367	1.258e-05	0.0100864	0.0207662	0.0207662
rs9869120	3:49624065:C_T	3	49624065	C	T	-3.974	7.074e-05	C	T	-4.921	8.615e-07	0.0208082	0.00313549	0.0208082
rs10139018	14:75274292:C_T	14	75274292	C	T	4.285	1.826e-05	C	T	4.349	1.367e-05	0.00863255	0.0209619	0.0209619
rs9851930	3:49825369:A_G	3	49825369	G	A	-3.969	7.219e-05	G	A	-5.074	3.899e-07	0.0210502	0.00287275	0.0210502
rs973879	14:75297727:C_T	14	75297727	C	T	4.234	2.293e-05	C	T	4.357	1.319e-05	0.00972889	0.0210819	0.0210819
rs8016389	14:75287554:C_T	14	75287554	C	T	4.228	2.362e-05	C	T	4.35	1.362e-05	0.0099379	0.0210994	0.0210994
rs62260663	3:49814949:C_T	3	49814949	T	C	-3.963	7.399e-05	T	C	-5.037	4.729e-07	0.0212672	0.00310555	0.0212672
rs11709734	3:49745235:A_G	3	49745235	A	G	-3.958	7.559e-05	A	G	-4.996	5.844e-07	0.0215223	0.00320978	0.0215223
rs10148293	14:75296831:A_G	14	75296831	G	A	4.27	1.955e-05	G	A	4.336	1.45e-05	0.00900289	0.0215774	0.0215774
rs9851651	3:49825326:A_C	3	49825326	C	A	-3.955	7.643e-05	C	A	-5.074	3.897e-07	0.0216594	0.00294305	0.0216594
rs10011326	4:3218739:A_G	4	3218739	A	G	4.004	6.232e-05	A	G	4.329	1.499e-05	0.0189591	0.0218756	0.0218756
rs12715437	3:49751856:C_T	3	49751856	C	T	-3.948	7.878e-05	C	T	-5.078	3.818e-07	0.0219344	0.00295732	0.0219344
rs12432026	14:75282116:G_T	14	75282116	G	T	4.258	2.059e-05	G	T	4.325	1.529e-05	0.00916064	0.0219946	0.0219946
rs12891131	14:75240090:A_G	14	75240090	G	A	4.268	1.974e-05	G	A	4.321	1.554e-05	0.0090353	0.0221957	0.0221957
rs12889665	14:75234830:G_T	14	75234830	G	T	4.278	1.885e-05	G	T	4.317	1.579e-05	0.00878771	0.0222893	0.0222893
rs9835157	3:49797769:A_G	3	49797769	G	A	-3.942	8.081e-05	G	A	-5.048	4.472e-07	0.0224169	0.00300204	0.0224169
rs9836756	3:49822909:A_G	3	49822909	G	A	-3.941	8.111e-05	G	A	-5.073	3.926e-07	0.0224795	0.00282377	0.0224795
rs9834003	3:49216472:C_T	3	49216472	C	T	-3.911	9.18e-05	C	T	-4.518	6.253e-06	0.0244767	0.0124272	0.0244767
rs6446722	4:3111103:C_T	4	3111103	T	C	3.909	9.268e-05	T	C	4.71	2.478e-06	0.0246244	0.00650925	0.0246244
rs9869256	3:49624095:G_T	3	49624095	G	T	-3.908	9.311e-05	G	T	-4.932	8.13e-07	0.0247169	0.0032315	0.0247169
rs11130183	3:49228946:A_G	3	49228946	G	A	-3.903	9.483e-05	G	A	-4.54	5.614e-06	0.0249108	0.0116959	0.0249108
rs4955423	3:49220448:A_G	3	49220448	A	G	-3.899	9.642e-05	A	G	-4.514	6.357e-06	0.0251318	0.0125513	0.0251318
rs9870858	3:49769071:C_T	3	49769071	T	C	-3.892	9.923e-05	T	C	-5.014	5.33e-07	0.025621	0.00309636	0.025621
rs11130186	3:49275828:A_G	3	49275828	G	A	-3.89	0.0001003	G	A	-4.591	4.416e-06	0.0258091	0.0100301	0.0258091
rs7613603	3:49812866:C_T	3	49812866	C	T	-3.883	0.0001031	C	T	-4.846	1.26e-06	0.0263611	0.00400659	0.0263611
rs35129566	3:49866584:G_T	3	49866584	T	G	-3.879	0.000105	T	G	-5.028	4.967e-07	0.0266776	0.00294206	0.0266776
rs9829155	3:49817450:C_T	3	49817450	T	C	-3.878	0.0001055	T	C	-5.098	3.441e-07	0.0267148	0.00273545	0.0267148
rs11130207	3:49611666:G_T	3	49611666	G	T	-3.873	0.0001077	G	T	-4.91	9.098e-07	0.0269555	0.00315903	0.0269555
rs6808036	3:49236439:G_T	3	49236439	G	T	-3.872	0.0001082	G	T	-4.536	5.731e-06	0.0270247	0.0117772	0.0270247
rs2237007	4:3235450:C_T	4	3235450	T	C	3.865	0.0001109	T	C	4.583	4.589e-06	0.0273933	0.0102686	0.0273933
rs10154992	3:49276077:C_T	3	49276077	T	C	-3.859	0.0001139	T	C	-4.572	4.821e-06	0.0277486	0.0106303	0.0277486
rs6790568	3:49835450:C_T	3	49835450	C	T	-3.854	0.0001163	C	T	-5.004	5.614e-07	0.0281291	0.00319981	0.0281291
rs1996664	3:49878395:A_G	3	49878395	A	G	-3.835	0.0001257	A	G	-4.971	6.668e-07	0.0294592	0.00309892	0.0294592
rs4855848	3:49653457:C_T	3	49653457	T	C	-3.824	0.0001312	T	C	-4.982	6.309e-07	0.0300375	0.00334359	0.0300375
rs9883000	3:49667691:C_T	3	49667691	C	T	-3.823	0.000132	C	T	-4.976	6.486e-07	0.0301179	0.00321199	0.0301179
rs6804970	3:49804290:C_T	3	49804290	C	T	-3.817	0.0001353	C	T	-4.757	1.968e-06	0.0305822	0.00550464	0.0305822
rs2131108	3:49665390:A_G	3	49665390	A	G	-3.816	0.0001355	A	G	-4.977	6.448e-07	0.030593	0.00330142	0.030593
rs62262730	3:49808274:G_T	3	49808274	T	G	-3.811	0.0001382	T	G	-4.833	1.342e-06	0.0308567	0.00409492	0.0308567
rs4955443	3:49286618:G_T	3	49286618	G	T	-3.808	0.00014	G	T	-4.573	4.806e-06	0.0310406	0.0106751	0.0310406
rs62260723	3:49872124:C_T	3	49872124	T	C	-3.806	0.000141	T	C	-4.941	7.753e-07	0.0311139	0.00312274	0.0311139
rs2237006	4:3228492:A_G	4	3228492	A	G	3.805	0.0001416	A	G	4.846	1.261e-06	0.031178	0.003968	0.031178
rs4855833	3:49657441:A_G	3	49657441	G	A	-3.791	0.0001503	G	A	-4.975	6.512e-07	0.0322819	0.00312249	0.0322819
rs4855845	3:49687043:C_T	3	49687043	C	T	-3.785	0.0001539	C	T	-4.97	6.699e-07	0.0325346	0.00306615	0.0325346
rs4955417	3:49298205:C_T	3	49298205	C	T	-3.784	0.0001541	C	T	-4.563	5.032e-06	0.0325541	0.0109359	0.0325541
rs4855846	3:49683526:A_G	3	49683526	A	G	-3.784	0.0001545	A	G	-4.963	6.955e-07	0.0325703	0.00313581	0.0325703
rs10452032	3:49680973:A_G	3	49680973	A	G	-3.781	0.0001563	A	G	-4.976	6.485e-07	0.0327782	0.00326502	0.0327782
rs4955439	3:49245645:G_T	3	49245645	G	T	-3.762	0.0001686	G	T	-4.552	5.326e-06	0.0340573	0.0113303	0.0340573
rs1586827	3:49671224:C_T	3	49671224	C	T	-3.759	0.0001709	C	T	-4.907	9.26e-07	0.0342244	0.00317875	0.0342244
rs6778080	3:49317338:C_T	3	49317338	C	T	-3.746	0.0001799	C	T	-4.514	6.365e-06	0.0349607	0.0124855	0.0349607
rs6774202	3:49687779:G_T	3	49687779	G	T	-3.743	0.0001815	G	T	-4.954	7.266e-07	0.0350014	0.00313563	0.0350014
rs148383796	3:49811047:A_G	3	49811047	G	A	-3.743	0.0001822	G	A	-4.838	1.31e-06	0.0350023	0.00403806	0.0350023
rs4855882	3:49715354:G_T	3	49715354	T	G	-3.739	0.0001845	T	G	-5.001	5.702e-07	0.0352536	0.00318978	0.0352536
rs28535523	3:49848414:C_T	3	49848414	C	T	-3.728	0.0001929	C	T	-4.84	1.295e-06	0.0359048	0.00403298	0.0359048
rs7628207	3:49754970:C_T	3	49754970	C	T	-3.713	0.0002051	C	T	-5.029	4.94e-07	0.0369905	0.00298459	0.0369905
rs6446257	3:49253492:C_T	3	49253492	T	C	-3.71	0.000207	T	C	-4.521	6.143e-06	0.0372886	0.0122894	0.0372886
rs6769821	3:49244657:A_G	3	49244657	A	G	-3.709	0.0002084	A	G	-4.773	1.813e-06	0.0373848	0.00521598	0.0373848
rs9824435	3:49674343:C_T	3	49674343	T	C	-3.693	0.0002217	T	C	-4.981	6.337e-07	0.0386016	0.00330053	0.0386016
rs2071704	4:3240159:C_T	4	3240159	C	T	3.685	0.0002287	C	T	4.532	5.833e-06	0.0392214	0.0118259	0.0392214
rs62262675	3:49673662:A_G	3	49673662	A	G	-3.665	0.0002469	A	G	-5.036	4.742e-07	0.0406245	0.00304783	0.0406245
rs7685686	4:3207142:A_G	4	3207142	A	G	3.663	0.0002495	A	G	4.533	5.81e-06	0.0408299	0.0118588	0.0408299
rs28867436	4:3085477:A_G	4	3085477	G	A	3.661	0.0002516	G	A	4.798	1.603e-06	0.0410623	0.00474746	0.0410623
rs362314	4:3235241:A_G	4	3235241	A	G	3.657	0.000255	A	G	4.26	2.043e-05	0.0413048	0.0258225	0.0413048
rs3095075	4:3253183:A_G	4	3253183	A	G	4.009	6.1e-05	A	G	4.071	4.671e-05	0.0187272	0.0418705	0.0418705
rs2070598	14:75360906:A_G	14	75360906	G	A	3.643	0.0002699	G	A	4.466	7.983e-06	0.0428228	0.0150721	0.0428228
rs59684465	3:49874246:C_T	3	49874246	C	T	-3.628	0.0002859	C	T	-4.682	2.845e-06	0.0441442	0.00740887	0.0441442
rs17780797	4:3117579:C_T	4	3117579	T	C	3.619	0.0002955	T	C	4.772	1.827e-06	0.0448922	0.00520667	0.0448922
rs10083386	14:75347585:A_C	14	75347585	C	A	3.614	0.0003019	C	A	4.341	1.421e-05	0.0453514	0.0215709	0.0453514
rs10106652	8:19928160:A_G	8	19928160	G	A	3.611	0.0003046	G	A	4.46	8.192e-06	0.045508	0.0152758	0.045508
rs6809851	3:49309787:A_C	3	49309787	A	C	-3.611	0.0003045	A	C	-4.53	5.885e-06	0.0455269	0.0118518	0.0455269
rs363092	4:3196029:A_C	4	3196029	C	A	3.602	0.0003153	C	A	4.548	5.428e-06	0.0462714	0.0114665	0.0462714
rs2285086	4:3089259:A_G	4	3089259	A	G	3.602	0.0003152	A	G	4.796	1.618e-06	0.0463017	0.00474536	0.0463017
rs4855885	3:49690199:A_G	3	49690199	A	G	-3.601	0.0003167	A	G	-4.976	6.499e-07	0.0463979	0.00316652	0.0463979
rs28426374	14:75346740:C_T	14	75346740	C	T	3.598	0.0003212	C	T	4.353	1.341e-05	0.04665	0.0212091	0.04665
rs11159107	14:75341266:A_C	14	75341266	C	A	3.6	0.0003176	C	A	4.014	5.971e-05	0.046406	0.0473424	0.0473424
rs4903262	14:75340818:A_G	14	75340818	G	A	3.588	0.0003335	G	A	4.393	1.12e-05	0.047433	0.0193334	0.047433
rs6844859	4:3190486:C_T	4	3190486	T	C	3.584	0.0003384	T	C	4.767	1.867e-06	0.0477701	0.00527094	0.0477701
rs2111705	14:75261641:A_G	14	75261641	A	G	4.13	3.626e-05	A	G	4.002	6.28e-05	0.0132613	0.0477856	0.0477856
rs878206	14:75263775:A_G	14	75263775	G	A	4.198	2.688e-05	G	A	3.999	6.351e-05	0.0109143	0.0479634	0.0479634
rs6446723	4:3126813:C_T	4	3126813	T	C	3.58	0.0003441	T	C	4.544	5.529e-06	0.0481361	0.0115988	0.0481361
rs7619789	3:49476263:C_T	3	49476263	C	T	-3.57	0.0003571	C	T	-4.106	4.03e-05	0.0492702	0.0392709	0.0492702
rs362331	4:3215835:C_T	4	3215835	T	C	3.563	0.0003662	T	C	4.672	2.984e-06	0.0497643	0.00770443	0.0497643
rs4690072	4:3122507:G_T	4	3122507	T	G	3.564	0.0003658	T	G	4.917	8.768e-07	0.0497659	0.00307985	0.0497659
rs13439782	8:19929778:G_T	8	19929778	T	G	3.563	0.0003671	T	G	4.66	3.156e-06	0.0498642	0.00787915	0.0498642

### Sheet: ST10. MAGMA gene results
Supplementary Table 10. DEP and IHD MAGMA gene based test analysis results with sex-stratified GWAS
GENE	CHR	START	STOP	NSNPS	NPARAM	N DEP male	ZSTAT DEP male	P DEP male	N DEP female	ZSTAT DEP female	P DEP female	N IHD male	ZSTAT IHD male	P IHD male	N IHD female	ZSTAT IHD female	P IHD female
ENSG00000182572	6	27839622	27840099	1	1	174366	5.2109	9.398e-08	275114	2.6861	0.003615	149866	-0.72574	0.766	84819	1.1313	0.12896
ENSG00000164061	3	49591921	49708978	115	11	154393	4.984	3.1145e-07	247082	3.2331	0.00061236	145276	4.6636	1.5534e-06	85776	0.53294	0.29704
ENSG00000172037	3	49158546	49170551	9	5	143416	4.9281	4.1515e-07	225336	2.0614	0.019634	138136	5.3912	3.4985e-08	79252	0.82277	0.20532
ENSG00000233822	6	27806322	27823487	21	4	172904	4.8897	5.0507e-07	273329	4.4764	3.7952e-06	149866	0.42826	0.33423	84683	2.2412	0.012507
ENSG00000185130	6	27775256	27775709	1	1	163660	4.8281	6.893e-07	259417	3.9937	3.252e-05	149866	0.39723	0.3456	83886	1.2352	0.10838
ENSG00000198374	6	27833033	27833606	1	1	174388	4.7388	1.075e-06	275143	4.203	1.317e-05	149866	0.41711	0.3383	83619	1.6311	0.051431
ENSG00000145022	3	49449638	49453908	7	3	160031	4.6808	1.4286e-06	252226	2.413	0.0079115	144839	4.8223	7.0967e-07	84939	0.18848	0.42525
ENSG00000145029	3	49460378	49466759	7	4	149717	4.6467	1.6862e-06	235499	2.2203	0.013199	139812	4.7983	7.9998e-07	84615	0.18849	0.42524
ENSG00000184357	6	27834569	27835359	3	1	146011	4.5676	2.4663e-06	218532	4.2912	8.8839e-06	126406	0.48679	0.3132	79252	1.2	0.11506
ENSG00000196628	18	52889561	53332018	552	43	161348	4.5526	2.6491e-06	255086	3.9402	4.0712e-05	144639	1.3094	0.0952	83162	1.4919	0.067862
ENSG00000168131	6	27878962	27880174	3	1	174325	4.5239	3.0351e-06	275121	4.4219	4.8914e-06	149866	-0.89632	0.81496	86014	0.68817	0.24567
ENSG00000182611	6	27782111	27782607	3	1	145974	4.516	3.1506e-06	218385	4.0488	2.5738e-05	126406	0.93101	0.17592	84903	1.1338	0.12843
ENSG00000067560	3	49396577	49450431	67	8	160690	4.3961	5.5094e-06	253963	2.804	0.0025235	145139	4.3083	8.2275e-06	83307	-1.303	0.90371
ENSG00000106460	7	12250866	12282993	153	8	159017	4.3612	6.467e-06	247232	4.3503	6.7984e-06	138826	5.3831	3.6608e-08	84223	-0.66325	0.74641
ENSG00000197153	6	27858092	27860884	6	2	149897	4.3419	7.0635e-06	234067	3.9339	4.1787e-05	138136	0.66353	0.25349	84305	1.5313	0.062848
ENSG00000134802	11	57174426	57195053	29	9	150415	4.2298	1.1696e-05	243652	1.5216	0.064052	147439	0.092913	0.46299	85132	-0.055338	0.52207
ENSG00000198558	6	27840925	27841289	1	1	174399	4.2157	1.245e-05	275154	4.5442	2.757e-06	149866	0.35285	0.3621	84474	1.6432	0.050168
ENSG00000149295	11	113280317	113346413	138	20	161909	4.2117	1.2671e-05	256484	4.7635	9.5112e-07	144511	-0.36053	0.64078	82163	0.24846	0.40189
ENSG00000173540	3	49754276	49761384	3	2	163718	4.1755	1.4866e-05	262574	3.7353	9.3755e-05	149866	2.6443	0.0040926	87237	0.8763	0.19043
ENSG00000176020	3	49754266	49761349	3	2	163718	4.1755	1.4866e-05	262574	3.7353	9.3755e-05	149866	2.6443	0.0040926	82627	0.94498	0.17234
ENSG00000081189	5	88013974	88199922	252	22	158322	4.134	1.7824e-05	250466	2.1698	0.015012	143303	2.3349	0.0097739	82031	-1.092	0.86259
ENSG00000126214	14	104028232	104167888	261	16	152845	4.11	1.978e-05	243142	2.7533	0.00295	142855	3.7811	7.8057e-05	85604	-0.22313	0.58828
ENSG00000183763	3	49866033	49894007	31	5	156372	4.078	2.2708e-05	247326	2.8746	0.0020228	143055	4.2428	1.1035e-05	83457	1.1776	0.11949
ENSG00000072422	10	62629195	62761198	215	24	159517	4.0718	2.3328e-05	252772	1.8745	0.030433	144137	-0.062086	0.52475	87986	-1.2254	0.88978
ENSG00000176095	3	49761726	49823975	76	8	153778	4.0094	3.0437e-05	243759	2.2397	0.012556	141995	4.0995	2.0705e-05	79839	0.94694	0.17183
ENSG00000233276	3	49394608	49396033	2	1	170893	4.0023	3.1368e-05	272872	-1.1757	0.88013	149866	4.9192	4.3447e-07	83775	2.232	0.012807
ENSG00000186652	11	57154266	57158130	3	2	161412	3.9993	3.1767e-05	259721	1.5324	0.062706	149866	-0.7244	0.76559	84842	1.3101	0.095073
ENSG00000170209	11	113258512	113271140	33	6	154318	3.9942	3.2459e-05	239207	2.56	0.0052335	136003	-0.92056	0.82136	82687	0.7494	0.22681
ENSG00000204616	6	30070673	30080883	55	14	157648	3.9496	3.9136e-05	251805	4.0748	2.3032e-05	140269	1.644	0.050087	83970	1.7895	0.036765
ENSG00000236980	3	49215064	49229291	16	4	149932	3.9353	4.1545e-05	231291	3.2055	0.00067422	134470	1.8701	0.030736	86239	2.2816	0.011255
ENSG00000173531	3	49721379	49726934	6	3	150536	3.9077	4.6585e-05	240787	0.9887	0.1614	144001	5.5094	1.8007e-08	83463	0.87622	0.19046
ENSG00000173402	3	49506145	49573048	85	8	157847	3.8974	4.861e-05	247336	2.5778	0.0049719	141172	4.2545	1.0476e-05	84232	0.87147	0.19175
ENSG00000234127	6	30152231	30181204	95	14	165207	3.8835	5.1474e-05	264987	3.9509	3.8934e-05	145051	0.32048	0.3743	82615	2.2426	0.012461
ENSG00000164068	3	49726931	49758962	40	7	160449	3.8467	5.9871e-05	255521	2.2435	0.012431	145467	4.1699	1.5239e-05	83134	0.53321	0.29695
ENSG00000173421	3	49235860	49295537	67	9	153241	3.8362	6.2487e-05	240199	2.9365	0.0016598	138836	1.8058	0.035474	83362	0.87277	0.19139
ENSG00000196812	6	28092337	28097860	9	2	165586	3.8279	6.4619e-05	259383	3.614	0.00015078	145956	0.53191	0.2974	87986	1.5061	0.066021
ENSG00000100865	14	102808955	102829253	17	5	163575	3.8142	6.8305e-05	261913	-0.35887	0.64015	147796	1.01	0.15624	83222	-0.84653	0.80137
ENSG00000007237	17	9813925	10101868	757	114	154576	3.805	7.0888e-05	246834	1.1611	0.1228	145496	0.18133	0.42806	87986	-2.0164	0.97812
ENSG00000187672	3	55542335	56502391	2263	90	160691	3.7958	7.3581e-05	253741	2.461	0.006927	143941	0.50339	0.30734	82565	1.351	0.088342
ENSG00000034510	2	85132748	85133795	2	1	153976	3.7736	8.0455e-05	250081	0.16588	0.43413	149866	-0.47211	0.68158	83619	-1.5939	0.94452
ENSG00000164076	3	49895420	49907655	12	3	154365	3.7654	8.3143e-05	248914	-0.47809	0.68371	146934	4.4706	3.9008e-06	82815	0.53347	0.29685
ENSG00000182791	11	66357639	66360554	3	2	162553	3.6569	0.00012762	260034	2.6909	0.0035632	149866	0.99746	0.15927	83105	1.1379	0.12758
ENSG00000198315	6	28109687	28127250	36	6	167089	3.6512	0.0001305	263127	4.1511	1.6543e-05	145956	0.11425	0.45452	82234	1.6254	0.05204
ENSG00000140945	16	82660407	83830204	4488	296	155688	3.6505	0.00013087	245714	2.077	0.018899	142174	3.8844	5.1284e-05	87986	0.099458	0.46039
ENSG00000146038	6	24171983	24358280	579	37	162328	3.6407	0.00013593	256116	1.6294	0.051611	144518	-1.0116	0.84415	82639	0.20381	0.41925
ENSG00000187676	13	31774072	31906413	241	23	156570	3.5968	0.0001611	248574	3.1607	0.00078705	143879	-0.289	0.61371	81436	1.3512	0.088312
ENSG00000164180	5	87485449	87565293	99	15	159773	3.5883	0.0001664	252493	2.0947	0.018099	144179	0.0030639	0.49878	83537	0.54153	0.29407
ENSG00000070882	7	24836157	25021253	415	55	158815	3.5861	0.00016786	253068	2.1067	0.017573	145457	-0.27641	0.60888	82746	-1.2481	0.894
ENSG00000185909	3	49209043	49213917	6	2	153161	3.586	0.00016792	236280	3.9611	3.7308e-05	132271	1.3823	0.083432	86348	1.272	0.10168
ENSG00000107854	10	93558068	93625033	125	13	161605	3.5766	0.00017403	253484	1.5901	0.055901	141983	1.4799	0.069445	83409	-0.63657	0.7378
ENSG00000182257	22	46445357	46450024	9	3	148596	3.5735	0.00017611	242358	1.9992	0.022795	149866	-0.31961	0.62537	84977	1.1195	0.13147
ENSG00000173992	11	66360291	66373490	11	4	158962	3.563	0.00018333	244838	2.7234	0.0032311	140269	-0.036476	0.51455	83416	0.88971	0.18681
ENSG00000149294	11	112831996	113149158	697	41	162781	3.5616	0.0001843	257708	1.2784	0.10055	145171	0.50539	0.30664	83054	0.24844	0.4019
ENSG00000198854	1	152691997	152692905	5	2	160092	3.5608	0.00018486	250674	-0.20001	0.57926	142828	-1.3251	0.90744	86530	1.6827	0.046214
ENSG00000164062	3	49711434	49721396	7	3	149309	3.5496	0.00019294	236430	1.8465	0.032407	139812	4.3968	5.4917e-06	81997	0.533	0.29702
ENSG00000197279	6	28048752	28057341	17	5	160182	3.5415	0.00019896	250709	3.7103	0.00010351	141586	-0.047323	0.51887	84023	1.5406	0.061701
ENSG00000178568	2	212240445	213403565	3156	167	156866	3.5367	0.00020255	249360	4.3677	6.2774e-06	144023	2.5219	0.0058367	85803	1.0144	0.15519
ENSG00000003756	3	50126340	50156454	23	5	160597	3.5247	0.00021197	253637	1.6844	0.046053	143746	3.9409	4.0591e-05	87986	-2.3739	0.9912
ENSG00000187492	3	49828164	49837268	12	4	157303	3.5214	0.00021465	246807	3.1632	0.00078013	141069	3.8506	5.8925e-05	82746	1.342	0.089797
ENSG00000172260	1	71861622	72748417	1350	72	159820	3.5133	0.00022128	253026	2.3752	0.0087703	144105	-0.80625	0.78995	84120	0.83064	0.20309
ENSG00000197077	22	25348696	25593415	450	46	157049	3.5112	0.00022304	249208	-0.82485	0.79527	144392	-0.77649	0.78127	84120	1.5247	0.063669
ENSG00000166166	14	103995520	104003410	15	4	151307	3.5041	0.00022909	245370	1.9008	0.028663	147520	3.5425	0.00019818	82746	0.61283	0.26999
ENSG00000138593	15	49280672	49338760	84	11	159436	3.4979	0.00023447	249745	1.059	0.14479	141069	2.2172	0.013303	83885	0.049029	0.48045
ENSG00000075413	14	103851728	103970168	226	10	155886	3.4786	0.00025204	245509	2.3873	0.0084862	141302	4.1215	1.8819e-05	82670	-1.1755	0.8801
ENSG00000173085	4	84182688	84206067	34	6	152688	3.4631	0.00026697	246171	0.0089633	0.49642	147796	0.60416	0.27287	83134	0.85938	0.19507
ENSG00000126391	11	65154069	65180996	23	7	153600	3.4593	0.00027084	247032	1.3825	0.083405	145276	-0.048752	0.51944	83827	-0.22071	0.58734
ENSG00000152760	1	67218141	67244470	56	8	154706	3.439	0.00029191	242222	3.318	0.00045328	139183	-0.55591	0.71087	82254	0.29975	0.38218
ENSG00000120306	5	139554226	139661637	162	9	160208	3.4197	0.00031351	251248	0.15648	0.43783	142046	1.4696	0.070833	82805	-0.32553	0.62761
ENSG00000186470	6	26365386	26378546	79	7	162004	3.4195	0.00031368	252935	3.9238	4.3575e-05	142293	0.019561	0.4922	82803	1.299	0.096966
ENSG00000068796	5	61601988	61833076	378	16	159669	3.4116	0.00032296	251881	1.5145	0.06495	143349	0.99855	0.15901	85321	-1.288	0.90112
ENSG00000173914	11	66432468	66445392	12	5	155912	3.4067	0.00032881	247857	2.7429	0.0030453	144001	0.6246	0.26612	87986	0.88684	0.18758
ENSG00000256053	14	104029298	104073860	81	9	152545	3.4025	0.0003338	242579	2.2305	0.012858	142480	3.5568	0.00018772	84005	2.8056	0.002511
ENSG00000137343	6	30594618	30614600	34	10	162392	3.4023	0.00033414	259731	2.1744	0.014836	144691	1.0658	0.14325	83290	0.016395	0.49346
ENSG00000075651	3	171318194	171528740	466	18	161821	3.4005	0.0003363	254299	-0.5592	0.71199	144051	-0.95668	0.83063	81224	-1.1719	0.87938
ENSG00000177688	6	149721494	149722177	2	1	174377	3.3891	0.00035056	275125	1.1559	0.12386	149866	0.95089	0.17083	87986	0.99104	0.16083
ENSG00000187626	6	28212400	28227011	25	7	164654	3.3849	0.00035597	257479	3.9179	4.4665e-05	142828	0.85353	0.19668	87986	1.3485	0.088754
ENSG00000213676	6	32065952	32096030	53	18	163424	3.3833	0.00035815	258462	2.3474	0.0094533	143890	3.5258	0.00021108	78808	1.9686	0.024501
ENSG00000118473	1	66999065	67213982	606	21	162326	3.3766	0.00036698	255827	4.6947	1.3348e-06	143885	0.82662	0.20423	81939	-0.36182	0.64126
ENSG00000176463	15	92396924	92715665	768	63	158334	3.3561	0.0003953	251138	1.6096	0.053748	144734	2.5659	0.005145	82156	0.95692	0.16931
ENSG00000162961	2	32092877	32264881	243	18	155842	3.3528	0.00039997	244274	-0.23367	0.59238	140598	0.65422	0.25648	83056	0.48146	0.31509
ENSG00000086200	5	61699798	61924409	295	14	159459	3.3505	0.00040339	252211	1.303	0.096281	143782	0.71783	0.23643	79430	-1.0422	0.85134
ENSG00000004534	3	49977439	50137478	218	13	157954	3.3482	0.00040674	248738	0.85915	0.19513	142118	3.6201	0.00014726	82586	-2.322	0.98988
ENSG00000119596	14	75230068	75322244	122	10	162316	3.3477	0.0004075	255403	3.6599	0.00012617	143232	2.2976	0.010793	79252	-0.34348	0.63438
ENSG00000196176	6	26021906	26022278	1	1	131913	3.3411	0.0004172	190226	0.31785	0.3753	114676	0.37777	0.3528	85925	1.4548	0.072867
ENSG00000162959	2	32090128	32236299	203	15	155848	3.3402	0.00041853	243569	-0.20741	0.58216	139985	0.67952	0.2484	79077	0.48123	0.31518
ENSG00000168477	6	32008930	32083111	131	27	160351	3.3389	0.00042056	250621	2.3692	0.0089136	141001	3.0875	0.0010091	87986	0.69892	0.2423
ENSG00000211450	11	57508824	57510986	2	1	174353	3.3031	0.00047813	278655	4.5997	2.1153e-06	149866	0.47865	0.31609	81595	1.9194	0.027468
ENSG00000128573	7	113726381	114333827	588	42	158104	3.2943	0.00049326	250496	3.4519	0.00027829	143702	2.5537	0.0053299	83775	-0.19012	0.57539
ENSG00000126215	14	104163945	104181841	30	7	148021	3.2926	0.00049636	235491	2.3491	0.0094106	140482	4.1107	1.9727e-05	84243	-0.22281	0.58816
ENSG00000205856	22	32544992	32555309	26	8	150176	3.2899	0.00050111	238864	1.0931	0.13718	143099	-0.46872	0.68037	85844	1.8878	0.029526
ENSG00000178252	3	49044494	49053386	4	2	167234	3.2891	0.00050251	265924	2.027	0.021331	149866	1.7139	0.043272	84857	1.0059	0.15724
ENSG00000164078	3	49924434	49941299	14	3	150788	3.2851	0.0005098	240330	0.063066	0.47486	142325	3.3612	0.00038804	83343	0.53386	0.29672
ENSG00000119608	14	75319735	75330537	19	5	162866	3.2706	0.00053655	257012	2.7133	0.0033313	144310	3.0025	0.0013391	86997	-0.34308	0.63423
ENSG00000113068	5	139624623	139682706	76	7	154407	3.2703	0.00053711	238215	0.40322	0.34339	136901	2.0881	0.018395	83909	-0.49522	0.68978
ENSG00000100170	22	32439018	32509016	159	9	162248	3.2654	0.00054662	254503	1.1187	0.13163	142341	0.50054	0.30835	81436	-0.89848	0.81553
ENSG00000198648	2	168810529	169104651	765	37	161785	3.261	0.00055509	255249	1.3933	0.081771	144162	-0.16834	0.56684	87986	1.6509	0.049377
ENSG00000142186	11	65292547	65306175	15	5	154888	3.2597	0.00055775	251220	2.3305	0.0098901	147520	1.469	0.070912	82987	0.12276	0.45115
ENSG00000072401	10	60094734	60130513	54	10	158415	3.2562	0.00056453	250477	-0.055693	0.52221	142698	0.65243	0.25706	87986	-1.2264	0.88998
ENSG00000137338	6	28249313	28270326	46	10	162860	3.2431	0.00059108	255716	4.681	1.4272e-06	142216	0.6164	0.26882	84742	0.016215	0.49353
ENSG00000151572	12	101111303	101522419	992	77	161206	3.2339	0.00061055	255519	2.7928	0.0026126	144722	1.1564	0.12375	84296	0.27827	0.3904
ENSG00000145864	5	160715435	160976050	516	35	164190	3.2326	0.00061338	259169	0.38533	0.35	145024	-0.64453	0.74038	61784	0.20036	0.4206
ENSG00000119522	9	126141932	126692431	1040	42	161830	3.232	0.00061454	255713	3.0936	0.00098879	144418	-0.16912	0.56715	84998	-0.34486	0.6349
ENSG00000143801	1	227057884	227083806	60	8	158786	3.225	0.00062986	248459	1.5607	0.059294	141069	-0.38986	0.65168	84810	0.16356	0.43504
ENSG00000156395	10	106400858	107024993	1486	45	162828	3.2234	0.00063347	256744	4.2648	1.0006e-05	144112	0.64329	0.26002	83429	0.35712	0.3605
ENSG00000143207	1	175913966	176176629	464	24	156126	3.1925	0.00070518	247029	3.7588	8.5354e-05	142889	1.2438	0.10678	87986	0.14191	0.44358
ENSG00000187772	6	105404922	105531207	108	15	155423	3.1859	0.00072148	247959	0.94898	0.17132	145630	1.1417	0.12678	83747	1.3542	0.087839
ENSG00000178149	3	49052920	49059726	2	1	153178	3.1854	0.00072269	232722	1.6979	0.04476	132271	1.7802	0.03752	82746	1.0021	0.15815
ENSG00000122390	16	3493610	3536963	115	11	153123	3.1754	0.00074812	244424	0.31764	0.37538	145582	-0.36724	0.64328	81293	-0.29359	0.61546
ENSG00000058091	7	90095737	90839905	1805	62	159758	3.1732	0.00075383	252669	0.77646	0.21874	143861	0.068208	0.47281	83121	-1.4334	0.92413
ENSG00000120899	8	27168998	27316903	334	21	161128	3.1716	0.00075812	253099	0.28717	0.38699	142596	1.013	0.15554	83703	-0.31373	0.62314
ENSG00000158691	6	28346731	28367511	53	7	164235	3.171	0.00075945	257087	2.9793	0.0014446	143226	1.6895	0.045566	79173	0.39181	0.3476
ENSG00000173933	11	66384096	66434153	36	11	158122	3.1695	0.00076361	251214	2.8775	0.0020039	144979	1.1172	0.13196	83794	0.88849	0.18714
ENSG00000119938	10	93388198	93392811	6	4	152396	3.1689	0.00076513	242619	0.12281	0.45113	144001	-0.12594	0.55011	81797	-0.33156	0.62989
ENSG00000022355	5	161274196	161326975	107	13	162279	3.1671	0.00076976	256055	1.9326	0.026641	144275	-0.27747	0.60929	81436	-1.6794	0.95346
ENSG00000182263	2	164449905	164592522	167	25	154177	3.1669	0.00077048	244847	-1.5575	0.94032	143123	0.44778	0.32716	85803	1.1198	0.13141
ENSG00000119689	14	75348593	75370448	45	6	163533	3.1628	0.00078136	257429	2.8163	0.0024291	143610	2.9029	0.0018486	84991	-0.33997	0.63306
ENSG00000198890	1	107599266	107601916	2	1	147554	3.1589	0.0007917	224834	0.23413	0.40744	132271	1.0022	0.15813	74885	1.6887	0.045635
ENSG00000029363	6	136578000	136610989	9	3	152741	3.1564	0.00079861	248424	0.23007	0.40902	149866	0.79466	0.21341	82031	-1.6317	0.94863
ENSG00000196663	14	102829299	102968818	357	15	161470	3.1527	0.00080878	255183	0.45962	0.3229	144050	0.49386	0.3107	84761	1.4959	0.067344
ENSG00000033170	14	65877309	66210839	606	27	164137	3.1421	0.00083864	258568	-0.56527	0.71406	144233	1.8256	0.033955	85567	-1.6002	0.94522
ENSG00000204681	6	29523405	29601753	235	25	161769	3.1313	0.00087013	258822	4.0027	3.1317e-05	142678	1.5339	0.062531	82746	1.7997	0.035956
ENSG00000204580	6	30844197	30867933	62	11	164508	3.1292	0.00087642	263144	2.3954	0.0083013	143623	1.8244	0.034049	81436	1.784	0.03721
ENSG00000091409	2	173292081	173371181	267	22	161832	3.129	0.00087698	254670	1.4855	0.068703	143672	-0.215	0.58512	83794	-0.96963	0.83388
ENSG00000164077	3	49946301	49967606	19	5	158032	3.1262	0.00088533	248535	0.54642	0.29239	142458	3.0774	0.0010439	82470	0.53352	0.29684
ENSG00000213780	6	30875960	30881883	19	5	161715	3.126	0.00088611	258883	2.0685	0.019296	142458	0.95999	0.16853	82465	1.9768	0.024034
ENSG00000036672	11	119225924	119252436	32	8	149895	3.1217	0.00089908	243198	1.4101	0.079249	148766	0.68106	0.24792	83802	-1.5803	0.94298
ENSG00000182816	21	31743708	31744557	2	1	173683	3.1115	0.00093068	275106	0.68462	0.24679	149866	0.56994	0.28436	83320	1.1393	0.12728
ENSG00000188379	9	21384253	21385396	1	1	145970	3.0843	0.00102	238504	-0.89722	0.8152	149866	-1.5761	0.9425	84165	1.3921	0.081944
ENSG00000180098	1	28879596	28905051	32	6	153994	3.0794	0.0010372	246292	1.7479	0.040238	146567	0.84424	0.19927	78628	1.0568	0.1453
ENSG00000186231	6	97372604	97588630	549	33	162998	3.077	0.0010454	256705	0.29596	0.38363	144546	-1.0389	0.85057	83187	1.2914	0.098288
ENSG00000197461	7	536894	559933	43	8	145970	3.0759	0.0010494	238504	0.01153	0.4954	149866	0.61777	0.26836	83217	1.5519	0.060346
ENSG00000075884	2	143848930	144525921	1129	69	157344	3.0751	0.0010521	249607	2.4273	0.0076067	144037	3.0529	0.0011332	84711	-1.17	0.87899
ENSG00000147471	8	37620110	37637283	8	4	148880	3.071	0.0010666	242242	-0.82881	0.79639	149866	-0.81715	0.79308	85228	0.22062	0.41269
ENSG00000188997	11	77882294	77899868	33	4	161409	3.0703	0.0010692	257159	-0.87131	0.80821	147733	-0.53212	0.70268	87986	1.4257	0.07698
ENSG00000214324	3	126911973	126917025	7	4	162885	3.068	0.0010774	256099	-0.51178	0.6956	144839	0.089592	0.46431	87141	2.0115	0.022134
ENSG00000110955	12	57031958	57039798	6	2	168518	3.0671	0.0010806	267867	2.4019	0.0081556	149866	2.825	0.0023641	83205	-0.55473	0.71046
ENSG00000166170	14	104022880	104029168	9	2	164508	3.0594	0.001109	260073	1.7345	0.041418	145956	3.5207	0.00021521	87986	0.61345	0.26979
ENSG00000198218	3	49067139	49131796	44	8	153251	3.0543	0.001128	243840	2.1414	0.01612	144268	2.4182	0.0077986	81868	1.6188	0.052746
ENSG00000235109	6	28292469	28324048	85	14	169902	3.0533	0.0011316	268794	2.9901	0.0013945	148624	2.3119	0.010392	80840	2.2548	0.012073
ENSG00000185565	3	115521234	117716095	5055	266	159311	3.0494	0.0011465	252122	4.3224	7.7172e-06	144408	0.89756	0.18471	86676	1.2552	0.1047
ENSG00000119682	14	75120139	75179818	48	5	155810	3.0403	0.0011818	243337	2.6168	0.0044383	138869	1.2382	0.10782	85075	-0.34052	0.63327
ENSG00000163877	1	38000049	38019903	34	8	154777	3.0369	0.001195	242717	0.66569	0.25281	139516	3.5264	0.00021066	84198	0.52393	0.30016
ENSG00000122971	12	121163537	121177811	26	6	157412	3.0273	0.0012339	248660	1.4797	0.069475	143099	-0.43531	0.66833	84903	-0.28297	0.6114
ENSG00000151276	3	65339199	66024509	1609	132	156004	3.0272	0.0012341	247994	1.1592	0.12318	144398	1.9205	0.027397	82995	0.27291	0.39246
ENSG00000065485	3	122785908	122944074	383	37	159184	3.0189	0.0012685	252725	0.76717	0.22149	145272	0.46992	0.31921	83073	-1.3411	0.91005
ENSG00000196532	6	26045638	26046097	1	1	131912	3.0124	0.001296	190234	1.6327	0.05127	114676	-0.07351	0.5293	83499	1.4839	0.068922
ENSG00000159377	1	151372009	151374420	2	1	153167	3.0098	0.0013072	232702	0.78412	0.21648	132271	0.98689	0.16185	76757	0.40287	0.34352
ENSG00000156140	4	73146685	73434516	375	20	153135	2.997	0.0013631	244317	0.22355	0.41155	144048	0.79584	0.21306	84568	0.35244	0.36225
ENSG00000143772	1	226819390	226927024	134	20	160462	2.9942	0.001376	255037	0.97964	0.16363	145927	-0.89636	0.81497	82746	0.16201	0.43565
ENSG00000183011	17	7760002	7788556	48	9	156720	2.994	0.0013768	244570	1.0032	0.15789	139602	-0.077512	0.53089	83619	1.1477	0.12555
ENSG00000052795	4	159690289	159829201	142	13	159848	2.9917	0.001387	253511	1.3543	0.087818	144910	-0.10876	0.5433	80596	-1.4732	0.92965
ENSG00000204564	6	30614815	30620987	9	5	166439	2.9915	0.0013883	269027	2.9153	0.0017767	149866	2.3409	0.0096184	83139	1.7797	0.037565
ENSG00000204540	6	31082526	31107869	154	21	162477	2.9863	0.0014117	254660	2.0105	0.022187	142782	1.3802	0.083761	87986	1.7776	0.037734
ENSG00000204713	6	28870778	28891766	51	10	160392	2.9827	0.0014285	255759	3.7112	0.00010314	143656	1.8126	0.034944	81974	1.8095	0.035187
ENSG00000144642	3	29322472	30051886	2139	133	159058	2.9825	0.0014295	251561	1.2612	0.10362	144174	1.5518	0.060351	87986	0.18045	0.4284
ENSG00000114200	3	165490691	165555260	150	18	158520	2.975	0.0014648	248357	1.37	0.085347	140951	0.91138	0.18105	84525	-0.47078	0.6811
ENSG00000108379	17	44839871	44910520	86	18	152028	2.9724	0.0014773	242823	0.8795	0.18956	144137	3.0563	0.0011203	84243	-0.6225	0.73319
ENSG00000149292	11	113185250	113254266	106	14	160161	2.9719	0.00148	254713	2.3117	0.010398	144886	0.12817	0.44901	81436	0.24824	0.40197
ENSG00000178467	3	49027318	49044587	10	3	166126	2.9693	0.0014925	264647	2.2757	0.011431	149866	2.1856	0.014424	82371	1.0131	0.15551
ENSG00000182179	3	49842639	49851379	6	2	157331	2.9619	0.0015285	243470	3.2779	0.000523	138136	3.2356	0.00060701	83922	1.1171	0.13197
ENSG00000237515	16	12995476	13334272	1010	82	155693	2.9617	0.0015299	245940	2.7962	0.0025853	142410	-0.24259	0.59584	84104	2.2961	0.010836
ENSG00000001617	3	50192477	50226508	47	9	152077	2.9604	0.0015363	242309	1.4321	0.076063	143876	3.6745	0.00011916	86463	-2.6569	0.99606
ENSG00000118564	4	15606161	15683302	190	16	163315	2.9581	0.0015475	257283	1.3295	0.091842	144124	-1.2156	0.88794	84445	-0.35874	0.6401
ENSG00000077150	10	104153866	104162281	10	6	150933	2.9445	0.0016173	238225	0.94741	0.17171	139309	0.19919	0.42106	82527	-1.1493	0.87478
ENSG00000189298	6	28317690	28336947	54	11	165693	2.9387	0.001648	261635	2.4993	0.0062218	145956	1.9315	0.026711	81634	1.4387	0.075114
ENSG00000135090	12	118587605	118810750	317	15	159439	2.9337	0.0016746	251582	1.8655	0.031059	143094	1.3917	0.08201	81436	-0.048609	0.51938
ENSG00000139083	12	11802787	12048336	456	74	155089	2.9323	0.0016823	248071	0.53718	0.29557	145159	1.7459	0.040415	81436	0.059614	0.47623
ENSG00000196260	6	30899129	30899952	8	3	151582	2.9299	0.0016953	237876	2.8836	0.0019658	132271	0.72357	0.23466	82876	1.461	0.072003
ENSG00000176749	17	30813636	30818274	2	1	151026	2.9296	0.001697	245763	1.367	0.085815	149866	-1.292	0.90182	83878	0.96468	0.16735
ENSG00000112276	6	105544696	105585049	91	8	162818	2.9269	0.001712	255910	-0.38375	0.64942	143679	1.3446	0.089383	82959	-0.5147	0.69662
ENSG00000166165	14	103985995	103989448	2	1	149885	2.9211	0.001744	244753	1.5714	0.05804	149866	3.3325	0.00043036	81436	0.61252	0.2701
ENSG00000215012	22	19833660	19842419	24	4	155339	2.9117	0.0017974	248109	-0.39756	0.65452	144001	1.2142	0.11233	86239	2.0505	0.020158
ENSG00000100033	22	18900293	18924066	41	9	117148	2.9112	0.0018	175148	1.1197	0.13141	116393	-0.17331	0.5688	82712	-0.90761	0.81796
ENSG00000168056	11	65306275	65326401	16	4	148092	2.9082	0.0018175	234474	1.0226	0.15325	138869	2.0182	0.021785	80840	0.6854	0.24655
ENSG00000176340	11	63742078	63744015	1	1	162132	2.8993	0.00187	261859	0.016294	0.4935	149866	-0.10774	0.5429	81436	0.95251	0.17042
ENSG00000164385	6	2622146	2634837	34	8	163297	2.897	0.0018839	257037	2.0332	0.021014	144691	3.0967	0.00097851	85430	0.55295	0.29015
ENSG00000173237	11	66742747	66744475	2	1	151415	2.8932	0.0019066	246738	-0.40395	0.65687	149866	0.96065	0.16837	85415	0.86522	0.19346
ENSG00000204599	6	30294255	30311506	31	10	161735	2.8886	0.0019349	257212	2.8144	0.0024433	141920	0.08245	0.46714	82366	1.786	0.037052
ENSG00000157837	12	121200312	121342174	349	20	162433	2.8883	0.0019369	256459	2.6515	0.0040065	143312	-0.25671	0.6013	81859	0.37806	0.35269
ENSG00000173156	11	66824288	66839484	19	5	160824	2.8881	0.0019378	255851	1.0398	0.14922	148014	2.7807	0.0027124	80500	0.86122	0.19456
ENSG00000197006	16	21608538	21668794	47	11	160433	2.8812	0.0019805	255108	3.4307	0.00030096	146871	0.99995	0.15867	84583	1.5159	0.064771
ENSG00000173898	11	66452718	66496697	21	9	151962	2.8807	0.0019842	241598	2.5007	0.006197	143163	2.1383	0.016247	82944	0.88646	0.18768
ENSG00000152128	2	135213329	135476570	541	35	161339	2.8791	0.0019939	253708	0.87997	0.18944	143557	-0.3479	0.63604	84104	0.29027	0.3858
ENSG00000143442	1	151375199	151431941	58	3	155969	2.8764	0.0020109	244929	0.52301	0.30048	140158	1.2235	0.11056	81313	0.14919	0.4407
ENSG00000118495	6	144261436	144385735	227	35	155206	2.875	0.0020204	246959	-0.28676	0.61285	144285	0.22517	0.41092	83287	-0.3612	0.64102
ENSG00000114316	3	49315263	49378145	45	7	157779	2.8731	0.0020323	247672	2.4085	0.0080086	141264	1.7931	0.03648	81581	-0.46841	0.68026
ENSG00000188315	3	49306034	49315342	9	3	155494	2.8711	0.0020455	242646	1.7373	0.041166	138136	1.0159	0.15483	82657	1.3882	0.082539
ENSG00000149806	11	64888099	64889945	2	1	149096	2.8663	0.0020766	228477	0.17524	0.43044	132271	0.78715	0.2156	81915	0.2578	0.39828
ENSG00000019144	11	118477154	118528741	64	10	157320	2.8581	0.0021312	252376	2.1683	0.015069	146567	-0.87391	0.80892	84354	-1.7126	0.95661
ENSG00000055208	6	149539776	149732749	492	40	160408	2.8534	0.0021624	253861	-0.24503	0.59679	144001	1.0811	0.13982	82825	-1.4512	0.92664
ENSG00000112343	6	25963029	25987384	35	11	161749	2.8492	0.0021914	254325	1.8387	0.032983	143833	1.5411	0.061651	82371	-0.51101	0.69533
ENSG00000106689	9	126763948	126795580	59	9	153526	2.845	0.0022204	248686	1.591	0.055804	148673	0.76503	0.22213	82290	-0.65532	0.74387
ENSG00000146701	7	75677368	75696826	39	4	163933	2.8369	0.0022774	257109	2.1741	0.014849	142648	0.35195	0.36244	86530	0.21353	0.41546
ENSG00000127952	7	75625655	75677322	91	13	156489	2.832	0.0023126	247129	2.0374	0.020806	142905	0.42496	0.33543	84367	-0.20053	0.57947
ENSG00000196092	9	36833271	37034103	584	53	156505	2.832	0.0023127	247317	1.7171	0.042983	142394	0.10111	0.45973	79252	1.4455	0.074152
ENSG00000188372	7	76026834	76071388	118	17	156244	2.8285	0.0023384	249752	1.1179	0.1318	145094	-0.61463	0.7306	83671	1.391	0.082106
ENSG00000161992	16	610421	615528	8	3	142023	2.8258	0.0023583	229951	1.0266	0.1523	145467	-1.0307	0.84865	83782	0.44915	0.32666
ENSG00000180596	6	26115100	26124154	24	5	163559	2.8212	0.0023926	254098	2.1226	0.016894	141069	0.25553	0.39916	83222	1.071	0.14208
ENSG00000077063	7	117350704	117514193	262	32	158689	2.8206	0.0023968	251470	1.2371	0.10803	144359	1.965	0.024705	87176	-1.1515	0.87525
ENSG00000185046	12	99120234	100378432	2384	149	158026	2.8198	0.0024027	251420	0.85577	0.19606	144464	0.055725	0.47778	82428	1.23	0.10935
ENSG00000168884	4	2743374	2758103	44	8	157457	2.8183	0.0024143	251399	0.010274	0.4959	145067	1.1569	0.12365	82683	0.71142	0.23841
ENSG00000010704	6	26087508	26098571	20	7	162778	2.8171	0.0024232	252784	1.0216	0.15348	141069	1.6694	0.047524	83737	-1.8421	0.96727
ENSG00000060718	1	103342022	103574052	819	30	161827	2.8153	0.0024368	254336	0.63417	0.26298	143120	0.79412	0.21356	83955	-1.4024	0.9196
ENSG00000078618	1	52254862	52344477	120	17	152780	2.814	0.0024463	243093	3.9845	3.3805e-05	142535	-0.99002	0.83892	84243	-1.1259	0.8699
ENSG00000143933	2	47387220	47403740	26	7	150455	2.8128	0.0024554	235927	-0.38116	0.64846	139038	0.59095	0.27728	83199	0.16611	0.43404
ENSG00000138083	2	45168901	45173216	11	4	148168	2.8095	0.0024807	233294	1.009	0.15648	140269	0.50075	0.30827	83476	0.03972	0.48416
ENSG00000100302	22	35936914	35950048	27	7	151554	2.8086	0.0024877	242621	-1.8334	0.96663	144653	1.3667	0.085854	76076	-0.88549	0.81205
ENSG00000132510	17	7743221	7758114	23	7	157375	2.804	0.0025233	248144	1.2451	0.10654	142216	-1.0654	0.85666	84536	-0.10478	0.54172
ENSG00000186924	21	31973413	31973612	1	1	145970	2.801	0.002547	238504	-1.0939	0.863	149866	2.2262	0.013	85970	1.3211	0.093242
ENSG00000253276	7	106297210	106301442	6	3	134787	2.7955	0.0025909	211222	1.2792	0.10041	132271	-0.55312	0.70991	84084	2.6073	0.0045628
ENSG00000140153	14	102605839	102691184	161	19	161303	2.7926	0.0026139	256268	0.92621	0.17717	145495	1.1149	0.13244	87986	0.083725	0.46664
ENSG00000146112	6	30644165	30655672	13	5	165596	2.791	0.0026275	264841	2.8238	0.0023732	144452	-0.46236	0.67809	83222	0.20678	0.41809
ENSG00000197044	19	11877814	11894893	64	5	160909	2.79	0.002635	253010	0.39482	0.34649	143818	-0.050854	0.52028	83088	1.5193	0.064346
ENSG00000143416	1	151336777	151345209	13	7	153112	2.7839	0.0026858	248002	0.30855	0.37883	149866	1.4012	0.08058	83915	0.1487	0.44089
ENSG00000206107	21	31709330	31710012	2	1	174029	2.7824	0.0026982	278690	0.63168	0.2638	149866	-0.038048	0.51518	83876	1.9065	0.028292
ENSG00000183230	10	67672275	69455927	5222	173	160780	2.7801	0.0027172	254129	2.4645	0.00686	143585	-0.10052	0.54004	83760	1.1568	0.12368
ENSG00000204120	2	233562008	233725285	315	16	160503	2.7776	0.002738	253498	1.2155	0.1121	143945	4.188	1.4071e-05	84939	1.7343	0.041432
ENSG00000142599	1	8412456	8877702	530	20	156108	2.7749	0.0027609	246262	2.1435	0.016037	142098	0.11334	0.45488	87986	0.12915	0.44862
ENSG00000213886	6	29523291	29527702	21	4	155705	2.7704	0.002799	247178	2.1221	0.016914	138136	1.8328	0.033417	83468	1.9793	0.023892
ENSG00000149507	11	59807747	59815517	10	4	154353	2.7691	0.0028105	244396	0.47975	0.3157	142828	0.60962	0.27106	83487	0.25259	0.40029
ENSG00000146147	6	53794779	54131078	561	36	159949	2.7673	0.0028264	252594	-0.92836	0.82339	143844	3.5213	0.00021468	82657	0.20714	0.41795
ENSG00000078304	14	102228134	102394326	373	37	159376	2.7634	0.00286	254067	-1.0428	0.85149	146281	-1.4798	0.93054	84056	-1.1279	0.87031
ENSG00000183657	3	171509579	171527714	52	8	161978	2.7621	0.0028718	254176	-0.041882	0.5167	143775	0.34031	0.36681	84104	1.1728	0.12043
ENSG00000185737	10	83635069	84746935	2439	151	159531	2.7592	0.0028968	252206	-0.1995	0.57907	143503	0.35689	0.36059	83283	1.2645	0.10302
ENSG00000006704	7	73868119	74016931	176	22	151421	2.7581	0.0029068	243147	1.0992	0.13585	146467	2.2237	0.013085	83177	-2.055	0.98006
ENSG00000143882	2	10861774	10925236	159	24	152748	2.7552	0.0029332	244611	1.2631	0.10328	145440	-0.11519	0.54585	83003	0.16489	0.43451
ENSG00000152433	19	57874844	57890933	30	7	154591	2.7539	0.0029447	245697	0.96076	0.16834	144001	1.2582	0.10416	83222	0.29519	0.38392
ENSG00000134900	13	103249352	103331521	249	13	163095	2.7534	0.0029493	255665	1.4836	0.068955	143365	-1.5351	0.93762	83882	-0.053084	0.52117
ENSG00000175643	16	11343475	11445619	333	18	157677	2.7517	0.002964	247230	-0.83749	0.79884	141623	1.9489	0.025656	79252	0.93565	0.17473
ENSG00000204516	6	31462657	31478901	159	17	158512	2.7516	0.0029656	247323	1.7647	0.038807	140349	2.7322	0.0031455	84492	1.7746	0.037986
ENSG00000167965	16	2254248	2259417	3	2	145970	2.7506	0.0029745	238504	-2.9739	0.99853	149866	0.42847	0.33415	83234	0.68137	0.24782
ENSG00000135525	6	136663874	136871957	178	11	154060	2.7462	0.0030141	245902	-0.37385	0.64574	144133	2.2807	0.011282	82206	-0.034999	0.51396
ENSG00000166938	15	66585554	66626236	88	16	160475	2.7429	0.0030453	254041	4.1109	1.9708e-05	144667	2.921	0.0017444	87986	0.64619	0.25908
ENSG00000111652	12	6832906	6841041	24	5	158500	2.7421	0.0030528	252643	-1.1714	0.87928	145467	0.90131	0.18371	80032	-0.53733	0.70448
ENSG00000174080	11	66330933	66336312	11	3	160693	2.742	0.003053	250003	1.5971	0.055117	140269	0.58999	0.2776	83394	0.89158	0.18631
ENSG00000124564	6	25833293	25882514	118	15	162354	2.7365	0.0031051	255426	1.5214	0.064074	142112	0.6489	0.2582	83809	-0.25728	0.60152
ENSG00000130037	12	5153084	5155949	1	1	156860	2.7334	0.003134	254971	-0.82777	0.7961	149866	0.5657	0.2858	85604	-0.16513	0.56558
ENSG00000116329	1	29138653	29190208	131	17	156013	2.7269	0.0031966	247884	1.2523	0.10522	144762	-0.50144	0.69197	81572	-0.41309	0.66023
ENSG00000134817	11	57001050	57004709	8	3	150978	2.7268	0.0031971	243183	2.5359	0.0056072	145467	0.042046	0.48323	84711	-0.054955	0.52191
ENSG00000204351	6	31926856	31937532	33	11	161368	2.7221	0.0032437	257656	3.0372	0.001194	142401	2.822	0.0023862	83073	1.7543	0.03969
ENSG00000146410	6	136552161	136571473	2	1	169344	2.7166	0.0032976	267566	0.19182	0.42394	149866	0.89189	0.18623	83775	0.21056	0.41662
ENSG00000077809	7	74071993	74175026	66	10	153590	2.7151	0.0033126	244335	2.3678	0.0089473	142935	2.5886	0.0048182	87986	-1.1376	0.87236
ENSG00000176783	5	178977558	179037027	132	16	156164	2.7112	0.0033519	247037	-0.28705	0.61296	143734	1.069	0.14253	84067	0.96651	0.16689
ENSG00000113070	5	139712427	139726216	22	7	157675	2.7084	0.0033799	250043	-0.19007	0.57537	145067	0.49226	0.31127	84903	-0.49518	0.68976
ENSG00000155096	8	103838584	103906092	142	13	166440	2.706	0.0034047	262498	-1.0699	0.85767	145901	-0.2365	0.59348	82915	0.33766	0.36781
ENSG00000187391	7	77646392	79082890	4106	225	158513	2.7044	0.0034218	250721	2.3211	0.010141	143421	1.0598	0.14463	83849	1.3403	0.090071
ENSG00000107554	10	101635333	101769676	324	18	160827	2.702	0.0034465	254163	0.076528	0.4695	144001	0.26432	0.39576	87986	-0.64394	0.74019
ENSG00000262621	16	3415098	3536960	286	19	156868	2.7005	0.0034614	247885	0.92078	0.17858	143591	0.24897	0.40169	83410	3.1155	0.00091808
ENSG00000144229	2	137523114	138435287	2489	99	161095	2.7002	0.0034651	254160	1.6676	0.047693	143871	0.089958	0.46416	68335	0.1728	0.4314
ENSG00000163879	1	38022519	38032458	25	6	161493	2.6957	0.0035119	255802	0.27558	0.39144	144236	3.0724	0.0010619	78160	0.52403	0.30013
ENSG00000110799	12	6058039	6233936	459	50	154943	2.6882	0.0035919	246640	0.44027	0.32987	144193	-0.14154	0.55628	82532	-0.55899	0.71192
ENSG00000165379	14	42076772	42373752	728	33	157798	2.6872	0.0036024	247442	3.8125	6.8789e-05	141214	0.85755	0.19557	81278	0.58399	0.27962
ENSG00000041353	18	52385090	52562747	416	24	160204	2.6839	0.0036388	254345	1.9482	0.025693	144875	2.5004	0.0062034	87986	-1.5512	0.93957
ENSG00000213593	11	57480071	57508445	33	5	155714	2.6785	0.0036972	243494	3.99	3.3039e-05	139202	-0.31204	0.6225	86808	1.9641	0.024762
ENSG00000168061	11	64808372	64812300	10	2	160623	2.678	0.0037027	257316	0.26239	0.39651	146347	-0.60003	0.72576	82746	0.68562	0.24647
ENSG00000241258	7	65579590	65619555	85	9	160413	2.6738	0.0037494	252838	0.3216	0.37388	144484	0.35059	0.36295	77505	2.3694	0.0089093
ENSG00000020181	8	37641708	37702414	56	12	149714	2.6706	0.0037853	242607	0.51757	0.30238	147352	-1.1987	0.88468	84711	-1.7012	0.95554
ENSG00000183748	10	17851361	17953178	1	1	145970	2.6704	0.003788	238504	-0.53392	0.7033	149866	0.72704	0.2336	87986	1.1767	0.11966
ENSG00000170279	7	148287656	148312952	51	11	152792	2.6698	0.0037947	248027	0.76803	0.22123	149176	0.12667	0.4496	82891	0.75144	0.22619
ENSG00000172530	16	87982849	88110924	430	21	152975	2.6666	0.0038308	243193	-0.40769	0.65825	143728	-1.327	0.90774	87986	0.84054	0.2003
ENSG00000157765	4	25656922	25680370	25	9	153656	2.6652	0.0038473	246725	1.1903	0.11697	147051	1.5578	0.059638	86890	0.37734	0.35296
ENSG00000124693	6	26031816	26032288	1	1	131904	2.6646	0.003854	190228	1.6874	0.04576	114676	-0.85962	0.805	87986	-0.2547	0.60052
ENSG00000243729	6	29323006	29399744	245	23	164207	2.6636	0.0038651	263124	2.084	0.018582	143690	1.1144	0.13255	83106	2.4525	0.0070931
ENSG00000154035	17	21142182	21156722	26	10	150142	2.6627	0.0038757	244971	-1.3646	0.91381	149866	0.35316	0.36199	84445	0.31965	0.37462
ENSG00000168928	16	75237993	75241083	4	2	163754	2.6618	0.0038866	265346	2.1076	0.017532	149866	1.753	0.039797	87986	0.71429	0.23752
ENSG00000174442	15	66797296	66842115	108	14	162727	2.6611	0.003894	256515	4.3634	6.4032e-06	144001	2.9458	0.0016108	80032	0.90011	0.18403
ENSG00000091009	5	145583112	145718814	185	13	154094	2.6578	0.0039328	247586	1.5758	0.057533	146062	1.49	0.068113	84314	-0.97337	0.83482
ENSG00000100150	22	32149943	32303012	334	14	163658	2.6552	0.0039626	257214	0.53851	0.29511	143123	-0.7558	0.77512	84152	-0.89927	0.81575
ENSG00000173442	11	65343508	65360121	18	5	149071	2.6546	0.0039704	243278	0.91523	0.18004	149866	4.7743	9.0145e-07	82527	0.87418	0.19101
ENSG00000095564	10	93683525	93790082	144	12	161796	2.6532	0.0039872	255032	1.4257	0.076983	143268	0.62546	0.26583	84122	-0.94152	0.82678
ENSG00000156172	8	96257146	96281429	91	14	161106	2.6505	0.0040187	255365	0.79192	0.2142	145226	1.1685	0.12131	82746	0.35397	0.36168
ENSG00000196230	6	30687977	30693203	9	3	158718	2.6497	0.0040282	253592	2.6609	0.0038967	142046	-0.097169	0.5387	83173	1.4589	0.072297
ENSG00000075131	15	66628543	66679084	112	18	159175	2.6494	0.0040311	250421	4.1163	1.925e-05	142325	2.8718	0.0020404	82746	-1.1866	0.88232
ENSG00000164123	4	159814285	159959912	319	16	157285	2.649	0.0040367	248658	0.88851	0.18713	143799	0.64305	0.2601	77505	0.53864	0.29507
ENSG00000172459	11	56431137	56432163	3	2	164929	2.6486	0.004041	265329	1.4437	0.074418	149866	-0.099409	0.53959	80840	0.83873	0.20081
ENSG00000214866	2	3751452	3836122	238	38	155588	2.6482	0.0040462	248460	1.7699	0.038368	145578	1.4884	0.068317	87986	2.0448	0.02044
ENSG00000139746	13	79885961	79980612	199	7	161887	2.6453	0.004081	254686	0.88506	0.18806	143854	0.49031	0.31196	82746	0.075768	0.4698
ENSG00000156599	11	57435218	57468659	42	9	156895	2.6439	0.004098	246476	3.8046	7.1017e-05	142325	-0.18995	0.57533	87986	0.36035	0.35929
ENSG00000168702	2	140988991	142889270	5982	228	159798	2.6438	0.0040989	252505	1.8281	0.033766	143513	1.5567	0.059775	84605	0.7065	0.23994
ENSG00000092067	14	23586512	23588825	5	2	160675	2.6436	0.0041012	258637	0.33259	0.36972	149866	0.79615	0.21297	77880	-0.9601	0.8315
ENSG00000181830	11	45825622	45834566	23	8	150344	2.6409	0.0041338	238889	2.4906	0.0063763	140686	1.6179	0.052837	83013	1.1071	0.13412
ENSG00000173040	4	5544498	5711275	453	47	155081	2.6398	0.0041483	247626	-2.0805	0.98126	144817	1.127	0.12987	82428	0.85844	0.19533
ENSG00000111145	12	96588159	96663613	142	30	157505	2.6392	0.0041547	251544	-0.95963	0.83138	145901	0.8906	0.18657	82163	-0.55097	0.70917
ENSG00000142459	19	7895118	7929862	72	11	152714	2.6316	0.0042498	242216	1.6435	0.050143	143024	-0.31059	0.62195	84842	0.12691	0.44951
ENSG00000234745	6	31321648	31324965	67	21	146494	2.6293	0.0042777	230135	3.1975	0.00069323	138836	3.3372	0.0004232	85970	2.2494	0.012242
ENSG00000197386	4	3076407	3245676	281	18	160993	2.6278	0.0042975	253702	2.6354	0.0042024	143479	1.3258	0.092456	80581	1.5478	0.060829
ENSG00000185104	1	50905149	51425935	542	21	161096	2.6275	0.0043004	254428	-0.21514	0.58517	144217	0.23763	0.40609	84735	1.2333	0.10873
ENSG00000167749	19	51409607	51413994	9	3	145910	2.6261	0.0043178	234823	-1.0274	0.84789	145956	-1.296	0.90251	83669	0.67539	0.24971
ENSG00000166441	11	8703957	8736306	54	12	157355	2.6256	0.0043249	249990	0.73488	0.23121	144653	-0.94329	0.82723	79798	0.62734	0.26522
ENSG00000086189	5	61683080	61699766	38	7	160385	2.6178	0.004425	253542	0.82606	0.20439	144310	1.5947	0.055393	84243	-1.0431	0.85154
ENSG00000164953	8	94767071	94831462	41	7	154642	2.6141	0.0044725	245586	2.348	0.0094374	143858	1.579	0.057169	82924	0.57427	0.28289
ENSG00000080823	14	102690836	102771537	168	15	165327	2.6136	0.0044793	261169	1.0226	0.15324	145886	1.1518	0.1247	82254	-1.0985	0.86401
ENSG00000145824	5	134906372	134914969	10	4	148565	2.6131	0.0044866	237313	-0.36238	0.64147	142828	-0.40448	0.65707	87986	0.19831	0.4214
ENSG00000172780	3	128806411	128841644	27	5	146513	2.6106	0.0045188	230035	0.15018	0.44031	138136	0.25329	0.40002	83983	0.8496	0.19777
ENSG00000112335	6	108532425	108582464	66	9	156882	2.6105	0.0045204	250678	2.0941	0.018126	145601	1.4111	0.079112	85128	-0.51145	0.69548
ENSG00000169032	15	66679154	66784650	238	22	161566	2.608	0.0045539	255019	4.0868	2.1866e-05	143656	2.9978	0.0013598	87986	0.71699	0.23669
ENSG00000257028	15	80215506	80217194	9	3	172212	2.6067	0.0045706	272548	-0.76977	0.77928	149866	-0.28803	0.61334	83544	2.9019	0.0018542
ENSG00000092607	1	119425668	119532179	227	26	163042	2.6065	0.0045737	256496	0.42308	0.33612	143665	0.072414	0.47114	84711	-0.95435	0.83005
ENSG00000197562	16	639356	679272	91	7	150696	2.605	0.0045941	243043	-0.025995	0.51037	145612	-1.4739	0.92975	83754	1.5575	0.059672
ENSG00000115474	2	233631173	233641278	22	5	163183	2.5981	0.0046867	256488	1.2095	0.11324	143468	3.9309	4.2311e-05	85862	-0.43754	0.66914
ENSG00000139053	12	15125955	15134799	24	6	162376	2.5975	0.0046959	256397	1.1715	0.1207	144001	-0.7092	0.7609	85708	0.059214	0.47639
ENSG00000160255	21	46305867	46351904	129	34	148273	2.5962	0.0047135	239838	-0.032544	0.51298	147138	0.82656	0.20424	83270	0.41713	0.33829
ENSG00000114956	2	74153952	74186088	65	7	157365	2.5941	0.0047424	246221	1.2127	0.11262	141204	-0.063057	0.52514	82371	-0.45386	0.67504
ENSG00000101220	20	3734154	3749034	34	15	148435	2.5938	0.0047456	242231	0.68466	0.24678	149866	0.9551	0.16976	83531	-0.8276	0.79605
ENSG00000107164	9	133454351	133513739	90	14	161098	2.5933	0.0047529	256296	-1.5361	0.93774	145956	2.0641	0.019503	83794	-0.64857	0.74169
ENSG00000204227	6	33176271	33180499	9	4	156771	2.5895	0.0048054	251500	0.65466	0.25634	142046	-1.0474	0.85255	83283	1.7414	0.040803
ENSG00000175215	12	58213709	58240522	24	5	157905	2.588	0.0048267	253636	0.70918	0.23911	146934	0.78412	0.21648	82254	0.92299	0.17801
ENSG00000177599	19	11908481	11920437	18	5	157765	2.582	0.0049114	248842	-0.28983	0.61403	144001	0.82754	0.20396	81747	0.98854	0.16144
ENSG00000124092	20	56071034	56100708	58	14	151454	2.581	0.0049253	242488	1.314	0.09442	145619	2.0154	0.02193	80708	-0.26927	0.60614
ENSG00000177479	3	48956253	49023815	42	7	154240	2.5798	0.0049432	245434	2.0772	0.01889	144839	2.2114	0.013502	84016	0.98517	0.16227
ENSG00000185942	8	63161149	63912211	1822	58	160651	2.5788	0.0049575	253304	-0.22614	0.58945	143550	-1.348	0.91117	84525	1.2729	0.10153
ENSG00000147316	8	6264112	6501144	843	66	154137	2.5787	0.004959	242351	-0.59805	0.7251	140682	-0.055976	0.52232	83362	0.21792	0.41375
ENSG00000168036	3	41236327	41301587	71	8	157661	2.5772	0.00498	249951	0.95454	0.16991	143918	0.0046692	0.49814	85164	0.68526	0.24659
ENSG00000112773	6	82201155	82462491	569	38	161962	2.5744	0.0050204	255304	0.039104	0.4844	143929	1.3655	0.086055	85075	-0.50235	0.69229
ENSG00000175216	11	46764597	46867847	114	14	160080	2.5696	0.0050911	251451	0.74276	0.22881	144001	-0.87775	0.80996	83047	0.92308	0.17798
ENSG00000196531	12	57106211	57125412	20	6	155984	2.5647	0.0051625	244703	1.7082	0.043802	139309	2.6334	0.0042264	83805	1.4839	0.068923
ENSG00000156110	10	75910959	76469061	682	25	156551	2.5647	0.0051637	248057	2.0413	0.020611	142281	1.1232	0.13068	83794	0.35183	0.36248
ENSG00000124942	11	62201015	62323707	171	22	155333	2.564	0.0051737	247503	0.35336	0.36191	144310	0.3628	0.35838	84089	-0.24991	0.59867
ENSG00000100387	22	41347350	41369313	9	2	164004	2.5592	0.0052463	258795	-0.80675	0.7901	149866	1.975	0.024132	87986	-0.8779	0.81
ENSG00000176410	7	73095298	73097783	11	3	166978	2.5586	0.0052548	265138	0.87141	0.19177	146667	1.3791	0.083935	87986	0.95601	0.16953
ENSG00000048342	4	15471488	15603180	230	29	161183	2.5557	0.0052986	253164	1.2391	0.10765	142981	-0.51181	0.69561	61784	-1.5099	0.93446
ENSG00000248874	5	23951456	24178372	709	24	161623	2.5544	0.005319	254371	1.045	0.14801	142570	-1.2136	0.88755	81091	2.5196	0.0058743
ENSG00000188056	6	41196061	41206620	68	7	161936	2.5532	0.0053364	253611	-0.17512	0.56951	143139	-0.53787	0.70467	85413	1.373	0.084877
ENSG00000111707	12	118814184	118855840	76	7	162059	2.5531	0.005338	255374	1.4326	0.075987	144310	1.2001	0.11504	83502	-0.53258	0.70284
ENSG00000120656	1	28915834	28969597	48	8	152726	2.5518	0.0053589	245394	0.93902	0.17386	147667	1.1855	0.11791	87986	-0.32032	0.62564
ENSG00000105821	7	102952920	102985320	36	9	161278	2.5513	0.0053654	254673	0.0092059	0.49633	144001	-0.16551	0.56573	83362	-0.69031	0.755
ENSG00000126522	7	65540784	65558545	37	7	152661	2.5494	0.0053955	240704	0.33505	0.36879	141306	-0.17646	0.57003	84243	-0.21988	0.58702
ENSG00000167770	11	63753324	63769283	18	3	162502	2.5481	0.0054162	258297	0.85507	0.19626	145956	0.029397	0.48827	84751	0.67637	0.2494
ENSG00000162836	1	147101452	147142618	90	11	160652	2.5438	0.0054819	254107	-0.14316	0.55692	143610	0.98938	0.16124	85248	0.47701	0.31668
ENSG00000109919	11	47638866	47664175	19	6	150522	2.5437	0.0054846	234761	2.5963	0.0047116	136901	1.5164	0.064704	82234	-0.57986	0.71899
ENSG00000117419	1	44686741	44820932	167	16	161478	2.5424	0.0055048	255333	-0.54142	0.70589	144387	0.87264	0.19143	84627	-0.38114	0.64845
ENSG00000174721	10	93666345	93669240	4	2	152613	2.5424	0.0055051	243411	0.55761	0.28856	141069	0.66453	0.25318	85009	0.90822	0.18188
ENSG00000165752	10	134020995	134145351	391	44	153173	2.5402	0.0055393	246992	0.53474	0.29641	147256	-0.34603	0.63534	86530	0.59738	0.27513
ENSG00000173088	10	97667359	97698480	81	13	157807	2.5385	0.0055664	251831	-1.2745	0.89875	145087	-0.15216	0.56047	85803	0.85977	0.19496
ENSG00000064666	19	1026297	1039068	43	10	146504	2.5381	0.0055732	238753	1.657	0.048758	149048	2.514	0.0059694	80500	-1.3619	0.91339
ENSG00000156603	11	57471185	57479693	6	3	162377	2.5358	0.00561	254593	3.9287	4.2703e-05	144001	-0.60457	0.72727	83253	0.36049	0.35924
ENSG00000118922	13	74260225	74708394	984	103	156820	2.5353	0.0056172	248907	0.19246	0.42369	144073	-1.1175	0.8681	80500	-0.35335	0.63809
ENSG00000109819	4	23756663	23905712	332	52	154244	2.5345	0.0056306	245936	0.99325	0.16029	144672	1.7768	0.037804	81872	-0.58241	0.71986
ENSG00000152377	5	136310986	136934068	1377	85	159759	2.5341	0.0056372	252204	-0.24364	0.59624	143349	-0.33094	0.62965	87986	0.2942	0.3843
ENSG00000037749	5	153418465	153600038	384	29	159643	2.5337	0.005643	252250	0.73144	0.23225	144001	-1.7021	0.95563	83619	-1.5761	0.9425
ENSG00000137185	6	28192663	28201260	23	7	166409	2.5319	0.0056727	263795	3.0848	0.0010184	146806	0.72854	0.23314	82453	0.012788	0.4949
ENSG00000135537	6	108616097	108847999	285	22	155932	2.5285	0.005727	249514	2.0047	0.022497	145051	0.30893	0.37869	87986	-0.034838	0.5139
ENSG00000114302	3	48782029	48885279	57	9	153852	2.5283	0.0057303	243531	1.8561	0.031722	143075	1.6059	0.054148	84711	-0.46912	0.68051
ENSG00000174444	15	66790354	66816870	74	11	158755	2.5273	0.0057473	247845	4.2557	1.0418e-05	139880	3.0373	0.0011937	81872	0.90022	0.184
ENSG00000168060	11	64812289	64826021	13	4	156483	2.5241	0.0057995	247153	0.11197	0.45542	141745	-0.54296	0.70642	80562	0.68563	0.24647
ENSG00000134569	11	46878418	46940193	76	10	156092	2.5232	0.0058152	245266	0.80398	0.2107	142921	-0.54159	0.70595	84243	-0.059386	0.52368
ENSG00000141560	17	80674558	80688204	33	8	154857	2.521	0.0058504	249125	1.3271	0.092245	146667	1.9496	0.025612	83149	0.11299	0.45502
ENSG00000110583	11	63706430	63724800	29	4	157589	2.518	0.0059007	249792	0.92294	0.17802	142585	0.53001	0.29805	83173	-0.56344	0.71343
ENSG00000198673	12	62102039	62672931	1294	78	158411	2.518	0.0059007	251467	2.3128	0.010367	143965	0.51671	0.30268	84665	1.6534	0.049122
ENSG00000130725	19	59067078	59070327	3	1	149874	2.5173	0.0059132	234984	2.3288	0.009935	138136	1.1285	0.12955	74885	-0.14653	0.55825
ENSG00000163875	1	37958175	37980375	54	10	159119	2.5123	0.0059968	252035	0.96946	0.16616	144653	3.3239	0.00044381	82746	0.52373	0.30023
ENSG00000144048	2	73989310	74007284	10	2	156840	2.5112	0.0060154	247674	1.4681	0.071041	142828	2.1354	0.016363	81151	0.16953	0.43269
ENSG00000134697	1	38032416	38061536	58	10	160047	2.5101	0.0060351	254590	0.093676	0.46268	144405	3.2606	0.00055595	83109	-0.056874	0.52268
ENSG00000186442	12	53183468	53189901	12	4	159671	2.5096	0.0060425	256052	1.0137	0.15537	146934	0.1527	0.43932	82746	1.2977	0.097201
ENSG00000169118	15	64457715	64648442	264	13	161489	2.5014	0.0061856	255695	-0.48377	0.68573	145334	-0.16485	0.56547	83457	0.71857	0.2362
ENSG00000132429	6	105606154	105627870	49	5	165177	2.5006	0.0061993	261848	-0.59178	0.723	144121	1.5299	0.063023	81197	-0.10817	0.54307
ENSG00000259642	15	80215112	80217194	10	3	172335	2.4991	0.0062247	272705	-0.87078	0.80806	149866	-0.40194	0.65614	83362	3.0433	0.0011698
ENSG00000021355	6	2832565	2842240	18	4	153029	2.4982	0.0062405	248213	-0.14039	0.55582	149866	0.51961	0.30167	82995	-1.6918	0.95466
ENSG00000088448	13	111530886	111567416	78	7	157551	2.498	0.0062454	251845	-1.241	0.89269	146257	1.1937	0.1163	82746	-1.0086	0.84342
ENSG00000028116	2	58134785	58387055	392	24	158055	2.4941	0.0063138	249041	1.1574	0.12356	142684	-0.59363	0.72362	84243	-1.6393	0.94943
ENSG00000168096	16	4746512	4784379	79	9	154149	2.4927	0.006338	244964	0.83087	0.20302	143630	1.2217	0.11091	82548	0.68778	0.2458
ENSG00000174586	19	58865722	58874214	1	1	145970	2.4927	0.006338	238504	0.49528	0.3102	149866	-0.64057	0.7391	84711	0.90447	0.18287
ENSG00000179294	17	36827960	36831187	2	1	135765	2.4927	0.0063392	213403	0.91422	0.1803	132271	1.5935	0.055526	80354	1.0351	0.1503
ENSG00000102683	13	23755090	23899304	759	52	157219	2.4879	0.0064247	249294	-0.57911	0.71874	144581	-1.0391	0.85062	87986	-0.80114	0.78848
ENSG00000113231	5	76506273	76725632	465	36	160013	2.4877	0.0064277	253444	-0.10513	0.54186	144266	0.86459	0.19363	84128	-0.4907	0.68818
ENSG00000174446	15	66782472	66790151	14	5	157824	2.4858	0.0064624	246626	4.2362	1.1367e-05	139812	3.1952	0.00069875	87986	0.90022	0.184
ENSG00000186329	3	171561138	171656505	206	21	152583	2.4847	0.0064836	243254	0.27783	0.39057	144058	2.6305	0.0042628	84732	1.2945	0.09774
ENSG00000198056	12	57125379	57146157	21	5	155725	2.4816	0.0065391	246784	1.3464	0.089093	143163	2.2454	0.012372	84492	1.6064	0.054088
ENSG00000114378	3	50337319	50349812	13	5	147559	2.4812	0.0065471	232646	2.1689	0.015046	139038	1.9133	0.027855	83899	-0.4674	0.67989
ENSG00000001084	6	53362138	53481768	303	42	158100	2.4808	0.0065542	250706	-0.89009	0.81329	144407	0.61878	0.26803	87986	-2.7553	0.99707
ENSG00000102471	13	80055286	80130210	100	11	162670	2.4807	0.0065567	254689	0.69026	0.24502	142828	0.66258	0.2538	77908	-0.80337	0.78912
ENSG00000087088	19	49458071	49465055	11	3	145142	2.4761	0.0066408	231629	-0.10392	0.54139	140269	-0.70271	0.75888	83903	-1.0293	0.84833
ENSG00000163888	3	183977000	183979251	3	2	149170	2.4701	0.0067531	234009	2.2764	0.011411	138136	0.14645	0.44178	82995	0.52471	0.29989
ENSG00000206199	3	149478891	149686172	372	23	158507	2.4693	0.0067696	249363	-0.83496	0.79813	142393	-0.83593	0.7984	78160	1.9089	0.02814
ENSG00000182459	17	80317122	80321652	6	2	158271	2.4692	0.00677	252790	1.0503	0.14678	144001	1.9206	0.027388	74885	1.1279	0.12969
ENSG00000185950	13	110406183	110438915	71	10	157434	2.4682	0.00679	249648	1.706	0.044002	144414	2.0373	0.020812	82746	1.2737	0.10138
ENSG00000185920	9	98205261	98279339	112	12	153348	2.466	0.0068323	244661	3.3429	0.00041452	145153	0.47149	0.31865	81193	1.2723	0.10163
ENSG00000240682	3	128846257	128880136	21	7	146765	2.4643	0.0068642	233146	-0.21668	0.58577	141487	-0.78657	0.78423	83694	2.3475	0.0094493
ENSG00000171989	15	59499041	59500705	11	2	157369	2.4642	0.0068666	242141	-0.40726	0.65809	137070	0.19129	0.42415	83619	0.81964	0.20621
ENSG00000103199	16	4798239	4817625	55	9	153304	2.4628	0.0068938	245588	0.80622	0.21006	145387	0.72128	0.23537	81335	-0.78153	0.78275
ENSG00000129158	11	17809594	18034709	326	35	157126	2.4618	0.0069123	248995	1.8011	0.03584	144145	1.5251	0.063622	81581	-0.17847	0.57082
ENSG00000166821	15	90220994	90234014	24	5	151666	2.4616	0.0069159	242032	0.12783	0.44914	144001	-0.35217	0.63764	83943	0.63909	0.26138
ENSG00000027869	1	156776034	156786654	13	3	153694	2.4611	0.006926	241999	0.78096	0.21741	141745	3.0016	0.0013428	85142	-1.6406	0.94956
ENSG00000115459	2	85581516	85618875	73	12	156430	2.461	0.0069274	247345	-0.34779	0.636	142153	-0.12018	0.54783	86676	-0.43797	0.6693
ENSG00000069020	5	65892175	66465423	1067	68	159698	2.4602	0.0069431	251873	0.30218	0.38126	144424	2.3975	0.0082547	83243	-1.283	0.90026
ENSG00000170634	2	54197974	54532437	723	39	156732	2.4595	0.0069561	247666	-0.76668	0.77837	142614	0.13216	0.44743	87986	0.76843	0.22112
ENSG00000145194	3	183967437	184010819	71	12	158489	2.4586	0.0069747	252824	2.2503	0.012214	145405	1.1511	0.12484	68335	0.18948	0.42486
ENSG00000166197	10	103911932	103923627	9	3	157303	2.4571	0.0070037	244944	-0.84789	0.80175	138136	0.081058	0.4677	82746	0.615	0.26928
ENSG00000164508	6	25726290	25726790	4	2	152929	2.4559	0.0070262	232677	0.47154	0.31863	132271	-0.029436	0.51174	84867	0.55716	0.28871
ENSG00000166069	15	38214139	38259925	59	8	155498	2.4552	0.0070396	249881	1.1324	0.12874	146287	-2.3677	0.99105	84851	0.60847	0.27144
ENSG00000140519	15	89998679	90039844	36	5	153373	2.4551	0.007043	244186	1.6807	0.046415	144979	0.10788	0.45705	87986	0.09162	0.4635
ENSG00000162402	1	55532031	55680786	197	16	159175	2.4527	0.0070893	250908	0.081337	0.46759	142899	1.3111	0.094908	84492	0.45819	0.32341
ENSG00000184389	1	33772366	33786699	37	8	155848	2.4497	0.0071484	245312	0.95272	0.17037	142257	1.3456	0.089215	84243	1.2025	0.11459
ENSG00000165588	14	57267424	57277197	4	2	154646	2.4493	0.007157	251987	-0.46744	0.67991	149866	-0.6463	0.74096	84243	0.59082	0.27732
ENSG00000168002	11	62529015	62534182	5	3	157758	2.4491	0.0071603	254418	-0.26912	0.60608	149866	-0.22857	0.5904	87986	0.68353	0.24714
ENSG00000136297	7	4945619	4998844	120	16	151942	2.449	0.0071621	244748	2.2674	0.011683	147227	-0.59276	0.72333	83309	-0.008544	0.50341
ENSG00000172046	3	49145478	49158371	7	2	152598	2.4483	0.0071766	234287	2.2149	0.013383	134785	1.3104	0.095037	82440	0.8232	0.2052
ENSG00000164187	5	36098513	36152063	50	9	159940	2.4458	0.0072275	250889	-1.2372	0.89199	141420	0.2635	0.39608	84006	0.54248	0.29375
ENSG00000250424	7	30893009	30963427	140	26	161587	2.443	0.007283	258006	0.62715	0.26528	147855	1.1548	0.12409	87986	2.5705	0.0050778
ENSG00000196277	3	6811687	7783215	2256	166	156892	2.4416	0.0073111	248530	0.68629	0.24627	143658	-0.25877	0.60209	84920	1.464	0.071595
ENSG00000214814	8	124864226	125132302	419	32	160553	2.4413	0.0073177	253133	-0.12758	0.55076	143987	1.576	0.057518	84104	2.0426	0.020546
ENSG00000179603	7	126078651	126893348	1676	55	159547	2.4409	0.0073259	252475	1.3419	0.08982	143714	2.2768	0.011398	84605	1.0465	0.14765
ENSG00000232810	6	31543343	31546113	5	2	173127	2.4391	0.0073612	273852	1.8049	0.035544	149866	-0.076373	0.53044	85134	2.2316	0.012822
ENSG00000005981	7	95107755	95169544	143	22	159743	2.4366	0.0074137	254293	1.7324	0.0416	144944	0.47992	0.31564	84556	-2.1453	0.98403
ENSG00000171723	14	66974124	67648520	1767	18	164491	2.4364	0.0074178	259342	1.2277	0.10977	143931	-1.5108	0.93458	83775	0.80643	0.21
ENSG00000165995	10	18429605	18830798	1138	100	156826	2.4316	0.007516	249686	0.40507	0.34271	144022	1.3464	0.089081	86348	0.60683	0.27198
ENSG00000088205	2	118572225	118589955	43	10	163448	2.43	0.0075495	258007	-0.032068	0.51279	144956	-2.3237	0.98993	83681	-1.0127	0.8444
ENSG00000139433	12	110288747	110318293	47	9	162907	2.4297	0.0075556	258222	2.4328	0.0074914	145374	1.9177	0.027575	87986	0.068416	0.47273
ENSG00000006715	7	38762562	38971994	549	25	161382	2.4257	0.0076405	253346	1.0831	0.13938	142366	0.70785	0.23952	87986	-2.0537	0.98
ENSG00000115919	2	143635066	143799890	322	24	160914	2.4255	0.0076427	254922	2.1422	0.016091	145057	-0.032041	0.51278	82163	-0.42378	0.66414
ENSG00000112514	6	33384218	33386094	3	2	163019	2.4228	0.0077	261184	-1.0376	0.85027	149866	3.0293	0.0012254	87986	-0.50847	0.69444
ENSG00000156381	14	102973178	102976136	6	2	155939	2.4208	0.0077436	253280	0.73964	0.22976	149866	3.0662	0.0010839	82502	0.35662	0.36069
ENSG00000171574	19	58912870	58929694	54	5	153825	2.4207	0.0077456	247271	1.5715	0.058037	146608	0.64037	0.26097	82969	0.80168	0.21137
ENSG00000140749	16	21652608	21663981	9	4	165794	2.4201	0.0077585	264355	3.2994	0.0004845	149866	0.0082386	0.49671	87050	0.096875	0.46141
ENSG00000148459	10	26986587	27035727	120	15	155338	2.4201	0.0077589	245846	1.3145	0.094343	143121	0.19585	0.42236	83526	0.23363	0.40764
ENSG00000240583	7	30893009	30965131	143	27	161191	2.4193	0.0077742	257241	0.6259	0.26569	147405	1.1439	0.12634	83849	2.3457	0.0094964
ENSG00000080824	14	102547074	102606036	101	13	155980	2.4176	0.0078115	247165	1.2285	0.10962	142201	0.3368	0.36814	83700	-1.0985	0.864
ENSG00000166794	15	64448010	64455404	11	3	159530	2.4151	0.007865	249765	-0.58763	0.72161	140269	0.37912	0.3523	84428	0.63733	0.26195
ENSG00000185774	4	20730238	21950422	3568	161	158768	2.4148	0.0078718	250217	-0.64012	0.73895	142597	-0.47523	0.68269	85312	1.2656	0.10283
ENSG00000131849	19	58944180	58951589	13	4	149047	2.4136	0.0078979	231047	1.6164	0.053008	133624	0.95614	0.1695	84243	-0.11966	0.54762
ENSG00000177943	9	139745394	139755249	5	3	149155	2.4119	0.0079338	242774	1.7917	0.036591	149866	0.24259	0.40416	84761	0.99613	0.15959
ENSG00000178537	3	48894368	48936426	30	5	153501	2.4099	0.0079777	242613	1.9563	0.025218	142828	1.5435	0.061352	86445	1.0138	0.15535
ENSG00000143870	2	10923516	10978103	278	14	160554	2.4094	0.0079901	252334	1.5638	0.058936	143284	0.42194	0.33653	85895	0.16482	0.43454
ENSG00000107651	10	121652222	121702014	144	11	163963	2.4086	0.0080065	256745	0.45366	0.32504	143512	0.18493	0.42664	82924	-0.64186	0.73952
ENSG00000071462	7	73097354	73119491	52	7	159227	2.4084	0.0080108	254216	0.68467	0.24677	145806	1.8415	0.032775	84639	-1.2403	0.89257
ENSG00000204248	6	33130457	33160276	75	12	158412	2.4051	0.008084	246918	1.0077	0.15679	140013	0.3777	0.35283	83667	1.7431	0.040661
ENSG00000123700	17	68164813	68176189	6	2	161554	2.4047	0.0080923	259021	1.8811	0.029977	149866	-0.3811	0.64843	83870	-0.27346	0.60775
ENSG00000177694	3	174156362	175523428	3203	192	155937	2.4044	0.0080984	247962	0.3669	0.35685	144307	0.25311	0.40009	79252	0.99124	0.16078
ENSG00000105778	7	32535037	33078516	1289	34	156455	2.4017	0.0081589	247784	2.3462	0.0094838	143642	0.54653	0.29235	87215	-0.69298	0.75584
ENSG00000204568	6	30585485	30594172	17	3	161752	2.3975	0.0082526	257006	0.55617	0.28905	141586	0.89259	0.18604	84550	1.7804	0.037507
ENSG00000186272	19	57922530	57933307	17	5	156354	2.3963	0.0082815	244614	-0.2645	0.6043	139516	1.7065	0.043958	84751	1.2917	0.098232
ENSG00000143156	1	169101768	169337205	639	20	162927	2.3952	0.0083049	255148	0.81966	0.20621	142431	4.7253	1.1486e-06	83564	0.139	0.44473
ENSG00000141568	17	80477588	80602538	356	44	152954	2.3949	0.0083123	244061	1.9136	0.027838	143836	1.1498	0.12512	87986	0.11329	0.4549
ENSG00000171988	10	64926980	65225722	465	22	159360	2.391	0.0084008	250923	-0.29557	0.61622	142298	0.97722	0.16423	83631	0.81946	0.20626
ENSG00000197102	14	102430864	102517129	141	17	158626	2.3906	0.008411	251274	2.1765	0.01476	144126	-0.83681	0.79865	85514	1.5259	0.063519
ENSG00000214160	3	183960088	183967336	11	4	162839	2.3886	0.0084566	258237	1.8236	0.034105	146667	0.48211	0.31487	83794	2.0028	0.022601
ENSG00000073969	17	44668034	44834830	54	5	163977	2.3881	0.0084681	259128	1.3854	0.082965	146608	2.0269	0.021339	70518	-1.2033	0.88556
ENSG00000146376	6	129897276	130031370	316	38	156597	2.3857	0.0085228	249257	-1.5444	0.93876	144521	1.8523	0.031995	87986	0.21022	0.41675
ENSG00000204315	6	32096483	32098068	5	3	167353	2.379	0.0086802	271973	0.2674	0.39458	149866	1.876	0.03033	85033	1.7514	0.039936
ENSG00000117114	1	81771844	82458120	1696	144	156841	2.3787	0.0086868	249190	1.1119	0.13309	144202	0.30049	0.3819	85328	-0.39052	0.65192
ENSG00000164404	5	132196872	132202576	11	3	156158	2.3764	0.0087415	242268	0.30805	0.37902	137070	0.67485	0.24988	83125	0.55366	0.28991
ENSG00000090659	19	7804878	7812464	14	4	155612	2.3756	0.0087601	251931	0.29375	0.38448	149866	-1.8897	0.9706	83395	-0.97678	0.83566
ENSG00000129173	11	19245609	19263167	13	7	154355	2.3748	0.0087793	248568	-0.092217	0.53674	147159	-0.9891	0.83869	85199	-0.17789	0.5706
ENSG00000171735	1	6845383	7829766	1974	170	156952	2.372	0.0088472	249577	1.6154	0.053114	144358	-0.22784	0.59012	80417	0.80697	0.20984
ENSG00000082996	3	149530494	149679926	230	21	158902	2.3697	0.0089023	250043	-0.67231	0.74931	142675	-0.5264	0.7007	86523	-1.0739	0.85856
ENSG00000141580	17	80572437	80606429	83	16	149078	2.3696	0.0089031	238941	0.29118	0.38546	143082	0.24349	0.40381	82675	0.11436	0.45448
ENSG00000152683	2	32390932	32449448	92	12	151328	2.3689	0.0089208	240810	0.13651	0.44571	142599	0.96219	0.16798	84457	0.29935	0.38234
ENSG00000143303	1	156698233	156706752	12	4	153079	2.3679	0.0089458	236799	0.26627	0.39502	135204	2.241	0.012512	85425	0.14383	0.44282
ENSG00000166153	12	100597446	100660857	99	14	163654	2.3678	0.008947	261505	0.27585	0.39133	146311	2.0338	0.020988	83120	0.6121	0.27023
ENSG00000075089	12	100592899	100635643	68	12	165699	2.3658	0.0089955	263784	0.61996	0.26764	146244	2.3849	0.008543	83804	-1.1867	0.88233
ENSG00000145087	3	120626918	121143608	1241	29	160478	2.3657	0.0089984	251686	-1.3046	0.90398	142408	1.2636	0.10319	82470	0.18893	0.42507
ENSG00000197935	6	28962561	28973093	25	7	161768	2.365	0.0090158	259677	3.3536	0.00039877	144236	1.5049	0.066173	87986	1.5939	0.055475
ENSG00000140332	15	70340128	70390515	72	12	149864	2.3636	0.0090492	242611	1.4981	0.067051	146445	1.0791	0.14026	84492	0.086917	0.46537
ENSG00000154358	1	228395830	228566577	369	21	157950	2.3631	0.0090604	249614	-1.5878	0.94384	143286	1.464	0.071597	87986	0.32864	0.37121
ENSG00000185838	22	19770746	19842462	125	20	155327	2.3625	0.0090757	248924	-1.4589	0.92771	145925	-0.19599	0.57769	87986	1.2681	0.10237
ENSG00000121680	11	45931219	45940363	7	2	147521	2.3608	0.009119	237613	2.4921	0.0063501	144839	1.9975	0.022883	84149	-0.30235	0.61881
ENSG00000175970	12	121148237	121161443	38	7	162769	2.3597	0.0091452	256115	1.7024	0.04434	143384	-0.75796	0.77576	85299	0.94322	0.17279
ENSG00000043093	3	182655861	182703741	44	8	153896	2.3591	0.00916	244267	-0.16137	0.5641	142668	1.0097	0.15632	74885	-1.5358	0.93771
ENSG00000165115	9	86451612	86536342	110	8	152131	2.3577	0.0091931	242347	0.11555	0.454	144108	-0.74315	0.77131	85333	0.57908	0.28127
ENSG00000113209	5	140514799	140517703	5	3	162987	2.3543	0.0092798	260411	-1.1994	0.88481	149866	-0.9928	0.8396	84711	-0.49204	0.68865
ENSG00000146049	6	24357130	24358512	2	1	151322	2.3529	0.0093139	230937	0.79162	0.21429	132271	-0.13392	0.55327	85171	0.20467	0.41891
ENSG00000204387	6	31802384	31807541	16	8	164702	2.3528	0.0093159	263062	3.2944	0.00049308	143268	2.2293	0.012898	83737	1.7586	0.039319
ENSG00000115648	2	238394070	238463961	282	14	157797	2.3524	0.0093253	251414	-1.747	0.95968	144875	1.0391	0.14938	83955	-0.43148	0.66694
ENSG00000163159	1	151142462	151167797	11	4	148347	2.3518	0.0093403	236751	-0.76434	0.77767	143468	1.5184	0.064454	84991	0.48885	0.31247
ENSG00000197442	6	136878184	137113656	271	30	157429	2.3516	0.0093471	250178	0.53267	0.29713	145191	1.3276	0.092156	85075	1.5509	0.060466
ENSG00000072041	12	85253491	85307394	48	8	157093	2.3474	0.0094524	249670	1.4548	0.072856	144734	-0.96218	0.83202	84648	-1.2321	0.89105
ENSG00000114349	3	50229044	50233949	3	1	150466	2.3473	0.0094554	236540	1.019	0.15409	138136	2.6341	0.0042183	81414	-0.46806	0.68013
ENSG00000156345	9	90581355	90589668	14	4	157728	2.3461	0.0094868	255069	0.11653	0.45362	149866	-0.23744	0.59384	85803	0.35613	0.36087
ENSG00000072682	5	131527530	131631008	185	17	159164	2.3453	0.009507	249751	-0.91854	0.82083	142067	1.8264	0.033898	86847	-1.2232	0.88937
ENSG00000170962	11	103777913	104035107	670	56	156201	2.3444	0.0095297	249172	0.6703	0.25133	144666	1.0289	0.15177	87986	0.77868	0.21808
ENSG00000156486	8	99439249	99445076	4	2	152547	2.3434	0.0095549	246998	1.1701	0.12097	149866	0.67062	0.25123	84104	0.35881	0.35987
ENSG00000165264	9	32552996	32573160	31	7	161174	2.3426	0.0095742	256973	0.56485	0.28609	146461	-0.46143	0.67776	83468	0.58193	0.28031
ENSG00000063180	19	49141198	49149569	9	2	149380	2.3419	0.0095937	241252	-0.82526	0.79539	145956	-1.019	0.8459	86348	-1.3847	0.91693
ENSG00000221821	6	42858004	42858554	2	1	152252	2.3396	0.0096518	231821	1.1951	0.11602	132271	-2.717	0.99671	84635	2.1065	0.017579
ENSG00000138688	4	123073487	123283913	238	24	162550	2.3368	0.0097237	256686	0.8837	0.18843	145135	0.0051438	0.49795	84711	0.052821	0.47894
ENSG00000168101	16	4743694	4745860	1	1	145970	2.3345	0.009786	238504	-0.19167	0.576	149866	0.17078	0.4322	84711	0.68783	0.24578
ENSG00000107443	10	97803150	97820627	21	7	163968	2.334	0.0097972	258618	1.4918	0.06787	144839	0.09146	0.46356	84482	-0.64469	0.74044
ENSG00000061337	8	20103675	20161474	149	34	157702	2.3329	0.0098271	251989	-0.1181	0.547	146560	0.41146	0.34037	84104	-1.3988	0.91906
ENSG00000137261	6	24544331	24646383	286	34	159915	2.3328	0.0098283	251518	0.44628	0.3277	142976	1.5413	0.061624	87986	0.01403	0.4944
ENSG00000164483	6	130465459	130686570	855	25	161402	2.3327	0.0098314	254968	0.36906	0.35604	144063	0.62207	0.26695	87986	0.55635	0.28898
ENSG00000176428	7	73082154	73086442	4	2	159001	2.3327	0.0098323	256415	0.95289	0.17032	149866	0.85639	0.19589	85917	0.95627	0.16947
ENSG00000198471	3	187416046	187420345	10	2	160812	2.3318	0.0098552	252609	-0.21376	0.58463	142828	-1.3164	0.90598	87986	1.6358	0.050945
ENSG00000078403	10	21823093	22032559	121	22	151899	2.3313	0.0098683	242747	-0.45386	0.67503	144049	3.3837	0.00035756	86239	-1.1266	0.87004
ENSG00000196911	6	117002349	117063029	81	10	159404	2.3303	0.0098961	252462	0.87108	0.19186	145087	1.2773	0.10074	85228	1.5107	0.06543
ENSG00000100558	14	67853699	67878917	66	10	164922	2.3287	0.009937	261128	0.46961	0.31932	145067	-0.2568	0.60133	83270	-0.86333	0.80602
ENSG00000146109	6	26597179	26600278	12	4	164661	2.3263	0.01	257639	4.0294	2.796e-05	144001	-0.4454	0.67199	81854	0.20677	0.41809
ENSG00000177352	3	49199967	49203754	2	1	129702	2.3263	0.010002	190967	1.7429	0.040672	114676	0.28026	0.38964	80239	0.98071	0.16337
ENSG00000225950	19	49559049	49568333	13	6	149320	2.3257	0.010017	243530	-0.40811	0.6584	149866	1.7392	0.040997	83942	2.1622	0.015302
ENSG00000146700	7	76018650	76039012	63	8	160248	2.3251	0.010033	254697	1.2368	0.10807	144839	-0.86747	0.80716	79649	0.21349	0.41547
ENSG00000143314	1	156707094	156711382	4	2	148943	2.3227	0.010098	231159	-0.77062	0.77953	132271	1.866	0.031024	81812	0.14385	0.44281
ENSG00000134686	1	33789223	33896653	255	18	160513	2.3222	0.010112	253301	1.4585	0.072355	143656	2.0282	0.021272	83561	-0.057378	0.52288
ENSG00000139842	13	113862551	113919399	93	3	157483	2.3184	0.010214	249207	1.0142	0.15525	144190	0.54333	0.29345	84007	0.077451	0.46913
ENSG00000124160	20	44689623	44718591	46	8	161263	2.3178	0.010231	252949	2.8071	0.0024993	142216	0.61691	0.26865	81436	-0.26637	0.60502
ENSG00000204525	6	31236525	31239907	82	13	140033	2.3177	0.010232	215520	2.9782	0.0014496	126263	3.9327	4.1999e-05	81248	1.776	0.037868
ENSG00000104388	8	61429415	61536186	170	10	159596	2.3177	0.010233	251015	-0.16645	0.5661	142000	-0.15289	0.56076	87986	-0.75027	0.77345
ENSG00000157827	2	153191750	153506348	775	49	160402	2.3175	0.010238	253257	1.6261	0.05196	144099	1.1956	0.11593	83512	0.37778	0.3528
ENSG00000106125	7	30811032	30932002	369	27	165360	2.3173	0.010244	261670	0.88624	0.18774	145956	1.3521	0.088169	86114	-0.67303	0.74954
ENSG00000243335	7	66093867	66276446	461	19	160097	2.3165	0.010266	252710	0.55621	0.28903	143912	0.93507	0.17487	74885	2.4312	0.0075236
ENSG00000083896	4	69176104	69215807	47	10	153145	2.3156	0.010291	245559	1.064	0.14367	143127	-1.0703	0.85776	86847	-1.0639	0.85631
ENSG00000184209	12	123942187	123957701	9	2	145970	2.3148	0.010312	254989	0.040008	0.48404	149866	0.33587	0.36849	87986	1.1926	0.11651
ENSG00000125870	20	16710605	16722421	34	8	155689	2.3103	0.010435	247604	-0.012255	0.50489	144691	2.2902	0.011003	83703	-0.22923	0.59065
ENSG00000151640	10	134000403	134019280	37	7	148008	2.3102	0.010438	238345	-0.31538	0.62376	145111	1.5232	0.063849	87986	0.28062	0.3895
ENSG00000170322	11	129733530	129765485	47	7	158578	2.3093	0.010462	250666	-0.6976	0.75729	143127	0.53084	0.29777	81939	0.7538	0.22548
ENSG00000146223	6	42847355	42857663	26	6	159439	2.3062	0.010551	251474	1.1808	0.11884	144452	-0.42914	0.66609	87986	0.20868	0.41735
ENSG00000145241	4	68337520	68411324	188	14	155115	2.3056	0.010568	244880	0.087398	0.46518	141069	-1.0129	0.84444	81634	0.19007	0.42463
ENSG00000151651	10	135075906	135090372	33	4	149593	2.3044	0.010601	239815	-0.061137	0.52437	143468	0.63088	0.26406	83591	0.28084	0.38942
ENSG00000189134	6	28227097	28228736	5	2	157409	2.3021	0.010665	242617	2.9181	0.0017606	135790	1.0226	0.15325	87986	1.4325	0.075999
ENSG00000127578	16	679238	684116	10	2	151619	2.2968	0.010816	244732	-0.64516	0.74059	146347	-1.0166	0.84533	83258	-0.20551	0.58141
ENSG00000166200	15	49398267	49447858	95	13	159247	2.2945	0.01088	249345	0.1962	0.42223	140976	2.3664	0.0089822	83619	0.61504	0.26926
ENSG00000153086	2	135596116	135659604	81	5	166306	2.2941	0.010894	262884	1.4248	0.077109	146390	1.176	0.11979	83794	0.30534	0.38005
ENSG00000154710	7	66147150	66276451	321	16	160255	2.2934	0.010913	253032	0.63319	0.2633	143946	1.0421	0.14868	87986	0.33191	0.36998
ENSG00000146039	6	25754926	25781419	86	12	166684	2.2927	0.010933	261815	1.9357	0.02645	144956	0.59188	0.27697	86894	0.20399	0.41918
ENSG00000166275	10	104613979	104624718	20	6	166266	2.2919	0.010956	265127	0.65116	0.25747	149866	0.91491	0.18012	82679	0.61882	0.26802
ENSG00000111785	12	107168372	107283090	143	19	163262	2.2918	0.010959	258838	0.98	0.16354	145436	1.1682	0.12136	85366	-0.5303	0.70205
ENSG00000083444	1	11994261	12035595	90	9	161756	2.2908	0.010989	258014	-1.6211	0.9475	147520	1.0186	0.1542	87986	-1.0714	0.858
ENSG00000081248	1	201008641	201081694	173	34	154244	2.2897	0.011019	245054	0.3134	0.37699	143357	0.18774	0.42554	83037	-1.0907	0.8623
ENSG00000063177	19	49118584	49122793	4	2	154667	2.2896	0.011022	251628	-0.37798	0.64728	149866	-1.5268	0.9366	82326	-1.3854	0.91703
ENSG00000112249	6	100956069	101329248	766	20	161012	2.2886	0.011052	253873	2.1752	0.014806	143297	0.13069	0.44801	79252	-0.51482	0.69666
ENSG00000148848	10	127700949	128077024	1070	90	158962	2.2872	0.011094	252185	0.20989	0.41688	144176	1.3574	0.087332	83537	0.24175	0.40449
ENSG00000242616	9	114423614	114432526	23	6	154888	2.2867	0.011108	249268	0.18925	0.42495	148336	-0.29342	0.6154	85417	2.4167	0.0078311
ENSG00000180573	6	26124372	26139344	38	7	163579	2.2862	0.011123	255544	1.8929	0.029188	142458	0.24651	0.40265	84138	1.0707	0.14215
ENSG00000081177	14	69658227	69709075	72	8	154871	2.2859	0.011129	243912	2.6836	0.0036419	141069	3.3196	0.00045066	87986	-1.0928	0.86276
ENSG00000197061	6	26104103	26104518	2	1	174403	2.2854	0.011146	275155	2.0272	0.021321	149866	-0.059557	0.52375	80401	1.5243	0.063722
ENSG00000051341	3	121150277	121264853	187	16	160746	2.2844	0.011175	253884	0.19804	0.42151	144221	0.58794	0.27829	85383	-1.479	0.93043
ENSG00000139131	12	32880423	32908836	58	4	162355	2.2822	0.01124	257988	1.8421	0.032728	144405	-0.23977	0.59475	78628	0.060701	0.4758
ENSG00000165621	13	97637972	97646984	17	5	150089	2.2818	0.011252	236044	1.5382	0.061995	139516	1.6871	0.045789	87986	0.59149	0.2771
ENSG00000147905	9	37120535	37358146	229	17	161147	2.2804	0.011292	254372	4.5616	2.5381e-06	143566	1.0135	0.15541	84926	0.22806	0.4098
ENSG00000079150	2	179328390	179343327	17	5	167721	2.2801	0.011302	265585	-0.1417	0.55634	147796	-0.30498	0.61981	87986	-1.1172	0.86805
ENSG00000111802	6	24650204	24667261	47	9	162238	2.279	0.011334	254220	-1.5049	0.93382	142379	2.1155	0.017195	77505	-0.5286	0.70146
ENSG00000204231	6	33161364	33168630	6	2	166457	2.2779	0.011366	259981	1.2843	0.099525	144001	-0.6643	0.74675	87986	1.7425	0.040712
ENSG00000214842	2	17691850	17699706	23	3	156371	2.2776	0.011375	244149	0.59051	0.27742	139156	-2.6254	0.99567	84104	2.0429	0.020533
ENSG00000119508	9	102584136	102629173	29	6	162069	2.2775	0.011379	258669	0.98472	0.16238	147439	-0.22685	0.58973	85336	-0.34507	0.63498
ENSG00000148400	9	139388895	139440314	112	26	148132	2.2767	0.011402	240882	0.27748	0.39071	148609	1.5089	0.065661	85604	0.23304	0.40786
ENSG00000198561	11	57520714	57587018	63	9	156247	2.2764	0.011411	245048	3.6542	0.00012899	140370	-0.62505	0.73403	84711	1.6437	0.050117
ENSG00000174165	11	66288107	66313709	39	4	160350	2.2761	0.011421	253502	1.4915	0.067914	143550	-0.30466	0.61969	82519	0.89501	0.18539
ENSG00000138777	4	106290233	106395238	319	19	162166	2.2741	0.011481	254368	-0.19794	0.57846	142585	0.14717	0.4415	82839	0.056222	0.47758
ENSG00000181744	3	143690639	143767561	163	11	163177	2.2716	0.011556	258374	0.88449	0.18822	145980	-2.4509	0.99287	80999	1.1024	0.13514
ENSG00000063176	19	49122547	49133974	9	3	151442	2.2684	0.011654	246633	-0.33192	0.63003	149866	-0.37489	0.64613	85099	-1.3857	0.91708
ENSG00000181396	17	80347098	80376513	51	11	149676	2.2682	0.011657	241414	0.67551	0.24968	146416	1.1543	0.1242	83661	1.0943	0.13691
ENSG00000186230	19	57946696	57956853	15	6	158663	2.2665	0.011709	253650	0.69519	0.24347	147520	1.2678	0.10244	82277	1.2913	0.0983
ENSG00000178982	19	39109734	39127595	17	4	159695	2.264	0.011787	251444	0.46711	0.32021	143656	0.48423	0.31411	84773	1.0259	0.15248
ENSG00000177103	11	117298488	117688240	1068	103	157582	2.2627	0.011828	249894	0.13362	0.44685	143902	-0.41054	0.6593	83044	0.97466	0.16486
ENSG00000173465	11	65337900	65341413	5	2	153486	2.2626	0.011829	246799	0.77286	0.2198	142828	1.6185	0.052782	83721	0.87482	0.19084
ENSG00000109680	4	26578058	26756973	137	6	148652	2.2622	0.011843	239857	-0.19036	0.57548	145242	-1.6042	0.94566	87986	-0.5869	0.72136
ENSG00000126524	7	66452663	66460588	10	5	149050	2.262	0.01185	239987	0.8126	0.20822	146347	0.79146	0.21434	87986	-0.21983	0.587
ENSG00000182899	3	197676857	197683481	15	3	164242	2.2617	0.011859	261642	1.202	0.11468	147520	0.64649	0.25898	87986	1.1427	0.12658
ENSG00000112462	6	29341199	29343068	10	4	172800	2.2588	0.011948	279590	3.323	0.00044533	149866	1.5923	0.055663	84417	-0.51	0.69497
ENSG00000129167	11	18039110	18063973	39	5	157418	2.2579	0.011975	249331	0.56001	0.28774	143550	1.651	0.049366	83652	-0.17803	0.57065
ENSG00000104848	19	49570674	49576198	21	4	153853	2.2576	0.011985	244060	0.14185	0.4436	141487	3.2097	0.00066443	82545	-0.73675	0.76936
ENSG00000110852	12	10005582	10022735	44	10	150103	2.2572	0.011996	241814	-0.32644	0.62795	145067	0.57016	0.28428	87986	-0.55768	0.71147
ENSG00000148943	11	27516122	27528320	13	4	152583	2.257	0.012005	237944	-0.33674	0.63184	136331	0.87568	0.1906	83955	0.24238	0.40424
ENSG00000169714	3	128888326	128902765	7	3	149429	2.2541	0.012094	235624	0.81093	0.2087	139812	0.66818	0.25201	84243	0.73407	0.23145
ENSG00000108557	17	17584786	17714767	132	20	157394	2.2525	0.012147	248874	0.20394	0.4192	143201	2.435	0.0074454	87986	-0.61669	0.73128
ENSG00000087470	12	32832133	32898486	197	4	164452	2.2518	0.012167	261939	1.9	0.028717	145400	-0.25298	0.59986	72265	-1.0175	0.84555
ENSG00000132321	2	237232793	237416185	280	16	154383	2.2518	0.012168	247042	-0.28357	0.61163	146724	0.12502	0.45026	85491	-0.11035	0.54393
ENSG00000204396	6	31733366	31745108	19	8	159074	2.2517	0.012171	252427	1.8767	0.03028	138753	1.8595	0.031478	85366	1.7612	0.039099
ENSG00000167461	19	16222438	16245044	49	6	155064	2.2501	0.012222	243476	-1.1237	0.86944	140530	0.038085	0.48481	83337	0.66262	0.25379
ENSG00000134253	1	117653681	117665209	34	8	159058	2.2501	0.012223	250048	0.035936	0.48567	142621	0.6338	0.26311	87986	-0.066655	0.52657
ENSG00000183098	13	93879094	95059655	2530	150	159449	2.2486	0.012269	252089	2.4751	0.0066606	144455	2.2585	0.011956	84478	1.1533	0.12439
ENSG00000197683	21	31691451	31692607	5	2	165689	2.2482	0.01228	258168	1.2951	0.097638	142828	0.87701	0.19024	78160	1.567	0.058557
ENSG00000163440	4	56422691	56458379	95	9	156493	2.2455	0.012367	248800	0.59581	0.27565	143569	0.99971	0.15873	84243	0.4998	0.30861
ENSG00000153250	2	161128661	161350305	378	28	160058	2.2453	0.012373	252662	3.1898	0.00071189	143908	0.43344	0.33235	87986	0.30908	0.37863
ENSG00000110011	11	63997749	64001758	5	3	147259	2.2433	0.01244	235067	1.0103	0.15618	142828	0.6402	0.26102	80916	-0.57645	0.71784
ENSG00000104524	8	144686082	144691943	15	4	148713	2.243	0.01245	239715	0.17747	0.42957	145174	-1.1334	0.87147	84146	-0.7466	0.77235
ENSG00000164049	3	48413708	48442666	35	2	164205	2.2425	0.012464	257987	0.7411	0.22932	143833	2.4226	0.0077045	83619	0.53232	0.29725
ENSG00000100380	22	41220538	41253026	30	5	159810	2.2421	0.012478	251416	0.59701	0.27525	144001	1.5999	0.054807	85970	-0.87806	0.81005
ENSG00000165091	9	75136716	75451267	757	24	163353	2.2417	0.01249	256595	0.53285	0.29707	143544	0.15614	0.43796	81559	0.57784	0.28169
ENSG00000042493	2	85621870	85645555	70	13	163002	2.2405	0.01253	258923	-0.9875	0.8383	145844	-0.39791	0.65465	85366	-1.5399	0.93821
ENSG00000106609	7	66386211	66423538	74	10	157659	2.2399	0.012548	250880	-0.0022316	0.50089	144635	0.87642	0.1904	84104	-0.6585	0.74489
ENSG00000013288	4	6576901	6625089	93	17	150641	2.2385	0.012596	242665	0.90119	0.18374	146461	-1.2661	0.89726	83955	-1.7765	0.96217
ENSG00000178734	13	76445186	76457947	67	8	163523	2.2372	0.012636	254909	0.79557	0.21314	141988	-0.84703	0.80151	82163	1.0201	0.15384
ENSG00000120278	6	150920998	151164799	696	52	159649	2.2358	0.012681	252388	-0.14654	0.55825	144810	0.82596	0.20441	82644	-0.32612	0.62783
ENSG00000185019	20	3088218	3140842	87	11	150468	2.2346	0.012721	240312	1.4729	0.070388	143799	1.9053	0.028371	85312	1.227	0.10991
ENSG00000138032	2	44395107	44471523	95	9	151713	2.2333	0.012763	240891	-0.96157	0.83187	141346	0.71053	0.23869	86708	0.037527	0.48503
ENSG00000137133	9	35812956	35815351	1	1	145970	2.2328	0.01278	238504	0.83131	0.2029	149866	1.5136	0.06507	87986	0.011259	0.49551
ENSG00000154096	11	119288089	119295695	16	2	155969	2.2327	0.012783	250058	0.92299	0.17801	145467	-1.3709	0.91479	80866	0.3213	0.37399
ENSG00000197771	10	121588971	121652068	152	11	161486	2.2326	0.012787	252625	0.42162	0.33665	142458	0.52228	0.30074	83531	1.5757	0.057547
ENSG00000118960	2	20760207	20850849	325	32	155251	2.2305	0.012858	247106	-0.089787	0.53577	143694	1.172	0.12061	83619	-0.35198	0.63757
ENSG00000117139	1	202696525	202778598	166	16	162073	2.2304	0.012861	256228	0.58736	0.27848	144354	-0.25627	0.60113	84372	-0.38987	0.65168
ENSG00000163931	3	53258722	53290068	116	10	160779	2.2299	0.012878	252610	1.4962	0.067302	142889	1.4196	0.077866	83476	0.52638	0.29931
ENSG00000120697	13	37523911	37574398	66	9	161964	2.2296	0.012888	256125	0.44948	0.32654	144534	1.5092	0.065622	87986	-0.31775	0.62466
ENSG00000105509	19	52216364	52227247	24	8	146697	2.2281	0.012938	238798	0.90675	0.18227	148400	0.96665	0.16686	82565	-0.70455	0.75945
ENSG00000169218	1	38076950	38100595	43	8	157331	2.2269	0.012977	250428	-0.23771	0.59395	144956	3.3148	0.00045853	87986	0.7214	0.23533
ENSG00000127580	16	734621	740444	7	2	151943	2.2254	0.013028	247628	0.78662	0.21575	149866	-1.4035	0.91976	83429	-0.20503	0.58123
ENSG00000226650	5	154393259	154397685	5	3	143798	2.2249	0.013044	217845	-1.2997	0.90314	128752	-1.5584	0.94043	83307	2.167	0.015117
ENSG00000159433	15	42867856	43013179	131	12	157159	2.2248	0.013046	248495	-0.081181	0.53235	143688	2.036	0.020877	83401	0.40432	0.34299
ENSG00000137411	6	30876018	30894236	70	8	164900	2.2245	0.013058	264493	1.2664	0.10268	144336	2.6502	0.0040218	87314	0.016882	0.49327
ENSG00000100354	22	40440820	40731812	341	15	156077	2.2223	0.013133	246482	1.0342	0.15052	143468	2.5833	0.0048924	84711	-0.87991	0.81055
ENSG00000185129	5	139487361	139496321	1	1	158738	2.2215	0.01316	257353	-1.5228	0.9361	149866	2.0092	0.02226	84243	1.2351	0.1084
ENSG00000105879	7	107384141	107402112	25	4	159832	2.2213	0.013164	252864	-0.70098	0.75834	144236	-0.11034	0.54393	79382	-0.68696	0.75395
ENSG00000072080	2	234959322	234985778	105	11	165984	2.2212	0.013169	261465	-0.7336	0.7684	144504	0.7691	0.22092	82371	-1.2308	0.8908
ENSG00000125246	13	100258918	100549387	625	62	156784	2.2206	0.013191	247018	1.169	0.12121	142603	-0.73602	0.76914	83971	-0.24684	0.59748
ENSG00000189308	4	83831125	83934079	160	8	158870	2.2183	0.013266	250115	1.4785	0.069638	142388	1.5466	0.06098	87986	1.4395	0.075004
ENSG00000080854	11	133778458	133826880	98	19	151162	2.2143	0.013405	240220	1.2343	0.10854	142325	1.1526	0.12453	87986	-1.0969	0.86367
ENSG00000150045	12	9980076	9997606	27	4	157722	2.2099	0.013556	249714	0.023499	0.49063	143349	-0.65315	0.74317	82746	0.25987	0.39748
ENSG00000103356	16	23533334	23569052	91	9	158971	2.2087	0.013599	249518	-0.97001	0.83398	140585	0.69193	0.24449	85075	-0.77248	0.78009
ENSG00000204410	6	31707724	31732622	52	13	162834	2.208	0.013623	254765	2.3799	0.0086592	142422	2.5273	0.0057465	85134	1.7624	0.039
ENSG00000134333	11	18415934	18429972	36	4	157987	2.207	0.013656	248329	-1.2099	0.88684	141069	-0.94752	0.82831	81559	-0.062947	0.5251
ENSG00000122733	9	34957483	34982541	30	8	158837	2.206	0.01369	257669	0.41688	0.33838	149866	0.948	0.17156	82487	-0.28703	0.61295
ENSG00000141577	17	79163392	79196799	101	17	146582	2.2053	0.013716	235361	-0.31261	0.62271	142898	-0.43731	0.66906	87986	0.11388	0.45467
ENSG00000178028	1	44679126	44686353	8	4	168673	2.2044	0.013747	268897	0.48592	0.31351	149866	1.4117	0.079017	80500	0.99894	0.15891
ENSG00000128482	17	19314437	19320589	7	2	159805	2.2039	0.013765	253647	0.74751	0.22738	144839	-1.3509	0.91163	83039	-0.1921	0.57617
ENSG00000167283	11	118271868	118302211	46	8	165192	2.2038	0.013769	262086	3.6988	0.00010832	146041	-0.74691	0.77244	87986	0.65853	0.2551
ENSG00000143641	1	230193535	230417870	582	51	157285	2.2024	0.013819	249663	1.9749	0.024142	144545	2.3259	0.010011	87986	0.15863	0.43698
ENSG00000088899	20	3143262	3154192	16	5	155963	2.2022	0.013825	251023	0.37766	0.35284	147667	-0.64139	0.73937	81939	-1.003	0.84206
ENSG00000004779	16	23592322	23607677	36	5	154386	2.2005	0.013887	246232	-0.95168	0.82937	142046	-0.21022	0.58325	74885	-2.292	0.98905
ENSG00000204394	6	31745294	31763730	28	10	165523	2.1986	0.013954	262801	2.4013	0.008169	144839	1.5875	0.056197	81780	1.7608	0.039132
ENSG00000173011	4	7043625	7059679	37	8	154192	2.1982	0.013969	246149	1.9646	0.024732	144160	-0.29301	0.61524	80076	0.85773	0.19552
ENSG00000133027	17	17408876	17495022	173	15	159038	2.1973	0.013999	250777	-1.0485	0.85279	143764	0.80857	0.20938	83362	-0.092518	0.53686
ENSG00000145198	3	183948216	183960117	20	4	163082	2.1971	0.014005	262336	2.2039	0.013765	149866	0.011937	0.49524	84617	0.18968	0.42478
ENSG00000164113	4	123300120	123350957	71	11	164473	2.1951	0.014079	258423	0.44861	0.32686	144414	0.48321	0.31447	83554	0.53648	0.29581
ENSG00000135333	6	93949737	94129265	342	46	156465	2.1895	0.014281	249132	1.6857	0.045924	144413	0.26897	0.39398	61784	-0.042183	0.51682
ENSG00000164050	3	48445260	48471594	15	3	158447	2.189	0.014297	252337	0.82211	0.20551	145174	2.789	0.0026436	84913	0.53255	0.29717
ENSG00000173013	4	7042578	7044728	2	1	159716	2.1876	0.01435	256783	1.8889	0.029453	149866	-0.38141	0.64855	82679	0.85805	0.19543
ENSG00000071894	8	145618443	145634753	9	2	153298	2.1874	0.014357	249649	0.94234	0.17301	149866	-0.15036	0.55976	84711	-1.2353	0.89164
ENSG00000138109	10	96698414	96749147	148	17	162058	2.1873	0.014359	254099	0.72677	0.23368	142733	-1.1921	0.88338	83436	0.040479	0.48386
ENSG00000110931	12	121675496	121736111	123	22	154753	2.1869	0.014374	247467	1.2769	0.10081	145861	1.3682	0.085629	82565	-0.55526	0.71064
ENSG00000174483	11	66278076	66301098	36	4	164031	2.1858	0.014415	261555	1.7203	0.042688	145956	-0.59505	0.7241	84911	0.90249	0.1834
ENSG00000127022	5	179105628	179157926	106	14	154642	2.1854	0.014429	247577	-0.29797	0.61714	145882	1.1996	0.11516	85151	-0.2146	0.58496
ENSG00000143294	1	156720401	156770607	98	14	161457	2.1849	0.014448	255382	0.75377	0.22549	144121	2.8518	0.0021735	83343	0.14343	0.44298
ENSG00000187323	18	49866541	51057784	3606	98	160743	2.1845	0.014463	253033	4.1843	1.4302e-05	143064	1.214	0.11238	84243	1.3398	0.090159
ENSG00000089250	12	117645946	117889975	510	48	156297	2.184	0.01448	248427	0.86599	0.19325	144208	1.4264	0.07687	80708	-0.99042	0.83902
ENSG00000183662	3	68053358	68594776	1410	73	159533	2.182	0.014553	251474	-0.14745	0.55861	143627	-1.3569	0.9126	86369	1.1729	0.12043
ENSG00000215251	20	3127164	3140543	24	5	152830	2.1819	0.014558	245863	1.5963	0.055208	146934	1.8477	0.03232	81065	2.0635	0.019534
ENSG00000152214	18	40323191	40695657	629	43	160521	2.1812	0.014585	253012	-0.67504	0.75017	143544	-0.51829	0.69787	83955	0.29214	0.38509
ENSG00000160050	1	32665986	32670988	3	2	153566	2.181	0.014591	247935	1.1313	0.12897	149866	0.0051618	0.49794	68335	0.41179	0.34025
ENSG00000178358	11	6942204	6943264	6	2	161785	2.1806	0.014606	256096	1.4059	0.079876	144001	0.27357	0.39221	86445	1.0084	0.15664
ENSG00000169330	15	79724857	79764632	96	16	157989	2.1806	0.014607	250716	0.11343	0.45484	144368	-0.72182	0.7648	87986	0.72491	0.23425
ENSG00000244509	22	39410087	39416357	11	3	151008	2.1805	0.014611	242816	0.81653	0.2071	146667	-1.4745	0.92983	83139	2.4938	0.006319
ENSG00000104863	19	49617580	49621717	13	3	151852	2.1791	0.014661	238523	-0.34525	0.63505	139038	2.9454	0.0016128	82947	-0.73573	0.76905
ENSG00000142409	19	56598731	56632649	34	6	146008	2.1769	0.014745	235968	-0.67027	0.74866	146761	1.2879	0.098897	85567	0.12633	0.44973
ENSG00000106459	7	129251554	129396922	282	23	160193	2.1745	0.014834	252359	1.5102	0.065491	143003	-1.7005	0.95548	87986	-0.66342	0.74647
ENSG00000135213	7	75046065	75115548	86	16	149013	2.1713	0.014953	242351	-0.82274	0.79467	149457	-0.084054	0.53349	84711	-0.04495	0.51793
ENSG00000225190	17	43513265	43568115	90	4	151421	2.1708	0.014972	244523	-0.52341	0.69965	146738	0.54936	0.29138	82746	2.1563	0.015531
ENSG00000106479	7	149535455	149564568	38	8	153637	2.1694	0.015026	244545	0.90724	0.18214	144310	-0.81453	0.79233	77505	-0.66235	0.74613
ENSG00000121542	3	122920773	122992977	212	7	165514	2.1685	0.015059	260969	0.71277	0.23799	145716	-0.39974	0.65533	83839	-0.30444	0.6196
ENSG00000131845	19	57862674	57871266	25	10	155075	2.1652	0.015186	246213	1.2072	0.11368	144236	0.43082	0.3333	87986	-0.1198	0.54768
ENSG00000243811	22	39410367	39429281	29	5	149471	2.1645	0.015215	242177	0.94391	0.17261	148653	-2.0115	0.97786	84810	2.4579	0.0069868
ENSG00000168267	10	23481255	23483181	3	1	159559	2.1624	0.015293	248034	2.3064	0.010545	138136	1.3245	0.092675	84492	0.69236	0.24436
ENSG00000143889	2	38789119	38830728	69	9	161811	2.1614	0.015334	257731	1.9734	0.024225	147316	-0.71916	0.76398	82746	0.1651	0.43443
ENSG00000138821	4	103172197	103352415	372	33	157901	2.1602	0.01538	250126	1.3447	0.089366	144190	-0.067352	0.52685	81436	0.057693	0.477
ENSG00000188647	9	72324437	72374875	69	11	159566	2.1588	0.015433	254370	-0.22814	0.59023	144256	1.8263	0.0339	86398	1.4046	0.080068
ENSG00000197706	12	55640981	55642086	7	2	161108	2.1583	0.015453	249250	-0.41313	0.66024	139812	2.1667	0.015129	85064	1.5693	0.058291
ENSG00000070371	22	19166985	19279239	251	17	162733	2.1578	0.015471	254548	1.0583	0.14496	143837	1.4829	0.069051	84016	-1.2643	0.89693
ENSG00000164938	8	95938199	95961639	43	6	163031	2.1576	0.015478	258521	-0.96225	0.83204	144956	2.4395	0.0073528	85530	0.57305	0.28331
ENSG00000204228	6	33172418	33174608	7	3	154674	2.1576	0.015478	241065	1.2829	0.099772	134785	0.59847	0.27476	85009	1.742	0.040755
ENSG00000145020	3	49454210	49460186	7	2	155511	2.1576	0.015479	239853	1.7201	0.042706	134785	3.6906	0.00011188	82746	0.18846	0.42526
ENSG00000144460	2	226265363	226518734	368	30	159428	2.1565	0.015521	252411	3.4402	0.00029067	144320	2.5275	0.005744	84187	0.17728	0.42964
ENSG00000116194	1	178818839	178840187	23	6	167334	2.1564	0.015525	265735	1.0366	0.14996	148336	0.39495	0.34644	85409	-0.41539	0.66107
ENSG00000089902	14	103058997	103196913	266	15	161447	2.1556	0.015556	254202	-0.36634	0.64295	143384	3.3312	0.0004324	83660	-0.98575	0.83787
ENSG00000134779	18	34359986	34409158	71	5	162400	2.1552	0.015574	257956	0.68037	0.24814	145405	0.17407	0.43091	87986	-0.055478	0.52212
ENSG00000187595	17	40177593	40217383	50	7	153287	2.1547	0.015592	244247	1.7375	0.041154	144236	0.24689	0.4025	84390	1.3453	0.089268
ENSG00000197283	6	33387846	33421466	42	12	159355	2.1546	0.015597	248317	-0.24115	0.59528	143163	3.0053	0.0013265	79980	1.541	0.061656
ENSG00000205336	16	57644563	57698944	156	36	152102	2.154	0.01562	246248	-0.54915	0.70855	147836	-0.24392	0.59635	87986	1.8543	0.031846
ENSG00000198408	10	103544199	103578696	33	6	157138	2.1534	0.015644	247283	-0.069058	0.52753	141335	-0.23069	0.59122	82443	1.633	0.051239
ENSG00000171295	19	11925098	11946016	58	3	155515	2.1532	0.015652	243788	0.49456	0.31045	140765	0.95782	0.16908	83332	0.79036	0.21466
ENSG00000101557	18	158382	214629	85	11	155398	2.1522	0.015692	245552	1.4038	0.080191	142828	0.01491	0.49405	85285	-0.8083	0.79054
ENSG00000130204	19	45393825	45406946	38	8	156451	2.1519	0.015702	250859	0.22158	0.41232	146162	5.1304	1.4459e-07	87986	-0.16225	0.56445
ENSG00000198825	10	121485608	121588652	181	14	160059	2.1506	0.015755	253243	0.86816	0.19265	144422	0.21912	0.41328	83411	1.6775	0.046726
ENSG00000204702	6	29068385	29069658	6	2	165540	2.148	0.015855	264874	2.2115	0.013502	144001	0.63176	0.26377	85647	1.805	0.035535
ENSG00000105819	7	102937868	102969958	30	10	155005	2.1469	0.0159	243829	0.012176	0.49514	140482	-0.21828	0.5864	83283	-0.69063	0.7551
ENSG00000105404	19	42460832	42463542	3	1	142752	2.1464	0.015921	226535	-1.0016	0.84174	138136	1.3673	0.085766	83138	-0.7093	0.76093
ENSG00000059769	9	114393631	114432508	110	15	162460	2.1461	0.015931	257561	0.27049	0.39339	145707	0.08978	0.46423	87986	-1.4146	0.9214
ENSG00000140326	15	43015756	43029324	18	2	158451	2.1426	0.016071	246343	-1.3488	0.91129	140091	2.1112	0.017375	74885	0.086649	0.46548
ENSG00000039650	19	50364460	50371166	6	2	150519	2.141	0.016138	242226	0.050779	0.47975	144001	-0.51782	0.69771	87986	-1.5608	0.94071
ENSG00000079134	18	214519	268050	71	10	155858	2.1389	0.016223	248078	1.1819	0.11863	144414	0.4764	0.31689	86676	-1.1184	0.86831
ENSG00000131323	14	103243812	103377837	208	18	156961	2.1384	0.016243	247594	2.8945	0.0018987	142084	3.5439	0.00019711	82565	-0.13248	0.5527
ENSG00000134852	4	56294069	56413305	334	11	162732	2.1364	0.016322	255668	0.52359	0.30028	142807	1.5546	0.060026	84056	-0.054373	0.52168
ENSG00000180822	6	3231636	3303607	255	12	149481	2.1363	0.016327	236952	0.47332	0.31799	140896	0.10616	0.45773	81949	1.0764	0.14088
ENSG00000144792	3	44619714	44641186	25	4	166708	2.1359	0.016345	263328	3.0356	0.0012003	145643	1.4671	0.071171	83383	0.18443	0.42684
ENSG00000187066	11	64852450	64856847	4	2	166600	2.1355	0.016361	265450	1.02	0.15386	149866	0.77812	0.21825	81101	1.3273	0.092197
ENSG00000169676	4	9783257	9785632	1	1	145970	2.135	0.01638	238504	-0.68016	0.7518	149866	0.06547	0.4739	87986	0.7326	0.2319
ENSG00000145734	5	70751441	70863649	181	9	162686	2.1337	0.016432	255325	0.9755	0.16466	143256	1.9709	0.02437	85257	0.19679	0.42199
ENSG00000117298	1	21543739	21671997	276	29	157838	2.1334	0.016445	251638	1.4265	0.076867	145659	1.4057	0.079911	81436	-0.38509	0.64992
ENSG00000066455	14	93260575	93306308	128	10	159717	2.1334	0.016448	251289	1.255	0.10474	142443	1.0996	0.13576	83029	-1.3165	0.90599
ENSG00000115524	2	198254507	198299815	39	8	155698	2.1333	0.016448	242679	3.0859	0.0010147	139038	2.3103	0.010437	84159	-0.43556	0.66842
ENSG00000127663	19	4969124	5153606	443	34	153234	2.132	0.016503	243869	0.51664	0.3027	143193	0.16879	0.43298	81436	-0.20438	0.58097
ENSG00000085063	11	33719806	33757991	89	16	158977	2.1302	0.016578	251534	-0.29461	0.61585	143540	0.092344	0.46321	83307	-1.0562	0.85457
ENSG00000235568	22	42776415	42828401	148	19	157291	2.1299	0.016592	249946	1.5309	0.062896	144160	0.78441	0.2164	82527	2.2589	0.011946
ENSG00000123454	9	136501481	136524466	95	21	149130	2.1298	0.016593	238008	0.14155	0.44372	142087	1.0106	0.15611	81821	-0.27527	0.60845
ENSG00000085871	4	140586921	140661899	176	30	159113	2.1295	0.016607	253037	1.2719	0.1017	145667	0.72965	0.2328	83667	-1.0472	0.85249
ENSG00000123505	6	111195972	111216916	54	9	164037	2.1291	0.016623	258985	0.48506	0.31382	144653	3.254	0.00056892	86141	-0.27493	0.60831
ENSG00000089916	14	76618258	76720685	306	22	163257	2.1288	0.016636	258396	0.43576	0.3315	145381	-0.65238	0.74292	83483	-0.98574	0.83787
ENSG00000118689	6	108881037	109005977	132	15	160426	2.1287	0.016642	253697	-0.055584	0.52216	144534	0.23458	0.40727	84084	-0.35728	0.63956
ENSG00000181961	11	55110626	55111707	3	2	135236	2.1283	0.016657	206597	-0.48724	0.68696	126406	-0.33906	0.63272	87986	1.1109	0.1333
ENSG00000196236	22	41253080	41363838	60	10	156047	2.128	0.016667	247783	1.0982	0.13606	145761	1.9808	0.023806	79798	1.4597	0.07218
ENSG00000221813	7	143701021	143702068	2	1	160181	2.1279	0.016671	256823	-1.7251	0.95774	149866	-0.18382	0.57292	82710	2.1053	0.017633
ENSG00000138411	2	197059093	197458416	887	55	158394	2.1278	0.016675	250838	0.46063	0.32253	143637	1.158	0.12344	83794	0.047107	0.48121
ENSG00000173599	11	66615703	66725847	172	21	161250	2.1264	0.016736	256281	0.9359	0.17466	145774	1.171	0.1208	82970	0.879	0.1897
ENSG00000161682	17	42430582	42441243	11	5	141537	2.1258	0.01676	228074	0.53067	0.29782	143468	0.90235	0.18344	84243	0.44264	0.32901
ENSG00000179934	3	39371196	39375171	2	1	165306	2.1249	0.016798	265294	-1.1791	0.88083	149866	0.085681	0.46586	87986	1.0532	0.14612
ENSG00000170624	5	155297353	156194799	2071	86	159834	2.1239	0.016839	252618	1.0106	0.1561	143953	0.72515	0.23418	84204	0.76715	0.2215
ENSG00000149131	11	57364859	57382326	29	4	159930	2.1211	0.016955	251338	3.8407	6.1335e-05	141372	-0.13657	0.55431	87016	0.2449	0.40327
ENSG00000187987	6	28399706	28411279	27	5	161220	2.1184	0.017071	251216	-0.52017	0.69853	140743	2.0085	0.022295	83132	1.368	0.085657
ENSG00000173137	8	145596789	145618457	14	3	153247	2.1179	0.017092	249442	1.0562	0.14543	149866	-0.20496	0.5812	84365	0.86106	0.1946
ENSG00000136153	13	76194569	76434004	533	46	159618	2.117	0.017132	251761	0.2299	0.40908	143660	0.25142	0.40075	81939	-0.01493	0.50596
ENSG00000164796	8	113235156	114449328	2297	61	160810	2.1169	0.017132	254253	2.2053	0.013718	144060	1.0362	0.15005	83795	0.56823	0.28494
ENSG00000159459	15	43235094	43398311	136	14	155209	2.1163	0.017158	245806	-0.91404	0.81965	143139	1.022	0.1534	82746	0.40476	0.34283
ENSG00000110092	11	69455854	69469242	16	4	144777	2.1156	0.01719	233873	1.1319	0.12884	145467	1.6289	0.051662	84243	-0.57198	0.71633
ENSG00000115221	2	160956176	161128399	380	34	160283	2.114	0.01726	252701	3.7419	9.1331e-05	143754	0.10113	0.45973	87986	-0.44875	0.67319
ENSG00000090402	3	164696685	164796283	156	9	157626	2.1135	0.017279	247534	0.078593	0.46868	141745	-1.2247	0.88965	80294	-0.98182	0.83691
ENSG00000116120	2	223435254	223521056	163	19	161059	2.1132	0.017292	252988	2.2869	0.011099	142310	0.039721	0.48416	83084	-0.41824	0.66211
ENSG00000135847	1	180244514	180472089	445	21	160833	2.1128	0.017307	253411	-0.98611	0.83796	143461	1.0688	0.14257	83849	-0.025113	0.51002
ENSG00000111863	6	11712286	11807279	233	32	158393	2.1114	0.017368	249695	0.60913	0.27122	143070	1.5323	0.062724	81436	-0.52699	0.7009
ENSG00000213719	6	31698357	31707540	11	6	155556	2.1114	0.01737	244238	2.2718	0.01155	140269	1.6649	0.047969	80222	1.9735	0.024221
ENSG00000114933	2	206858444	206951027	166	17	161327	2.1088	0.017479	256435	-1.3974	0.91885	146262	3.1589	0.0007919	87986	-0.45464	0.67532
ENSG00000204138	1	28696113	28826881	308	9	159621	2.1081	0.01751	251191	1.159	0.12323	142325	0.32751	0.37164	84568	1.7355	0.04133
ENSG00000164458	6	166571143	166582188	41	7	165057	2.1078	0.017525	258217	0.06946	0.47231	143000	0.70383	0.24077	82746	0.55582	0.28917
ENSG00000171772	10	135367403	135382876	90	4	163933	2.1073	0.017546	258744	0.2788	0.3902	143219	-0.23317	0.59218	82746	0.80828	0.20946
ENSG00000081320	2	196998289	197041227	100	8	157467	2.1069	0.017565	246859	-0.5771	0.71807	140365	-1.6821	0.95372	84056	-1.0903	0.8622
ENSG00000169180	16	28109299	28223241	85	6	157873	2.1064	0.017583	249094	1.3571	0.087374	143656	1.619	0.052729	81034	0.72001	0.23576
ENSG00000083544	13	60970590	61148012	288	17	159107	2.106	0.017601	251871	0.83881	0.20079	144001	0.91239	0.18078	84745	-1.0692	0.85752
ENSG00000196345	3	44596684	44624975	56	6	161075	2.1057	0.017616	254341	3.1532	0.00080757	144210	1.4487	0.073705	82920	1.4679	0.07106
ENSG00000197889	10	15001437	15030049	96	8	154490	2.1053	0.017634	246305	0.51745	0.30242	145101	-0.32525	0.6275	87127	1.5859	0.056376
ENSG00000158435	2	101869263	101886778	16	6	160473	2.1042	0.017679	253065	0.14269	0.44327	143268	-2.1216	0.98307	82746	0.38794	0.34903
ENSG00000213339	19	10812105	10824113	15	4	149070	2.1031	0.017728	237066	-0.85405	0.80346	140482	0.91548	0.17997	86894	1.9489	0.025651
ENSG00000154146	11	124609741	124617106	7	2	155248	2.1029	0.017737	248323	-0.26352	0.60392	144839	-0.81553	0.79262	77505	0.3223	0.37361
ENSG00000138193	10	95753745	96092580	519	45	159323	2.1025	0.017754	252099	0.5691	0.28464	143899	1.384	0.083186	83955	0.042663	0.48299
ENSG00000232112	3	48481666	48485616	4	1	156667	2.1024	0.017761	253908	0.50438	0.307	141069	2.3778	0.0087087	86114	2.2245	0.013057
ENSG00000131653	16	2205698	2228130	8	2	146260	2.1022	0.017767	236462	0.63584	0.26244	145467	0.17384	0.431	82443	-0.12388	0.54929
ENSG00000164736	8	55370494	55373448	6	2	154515	2.1013	0.017806	241750	-1.7782	0.96231	138136	-0.5406	0.70561	82254	0.56564	0.28582
ENSG00000169964	3	44903360	44907162	1	1	145970	2.101	0.01782	238504	2.5251	0.005784	149866	1.2619	0.1035	82873	0.74202	0.22904
ENSG00000131435	5	131593363	131609147	31	5	168526	2.1009	0.017825	266167	-1.7206	0.95734	146461	1.7312	0.041707	82591	-0.12929	0.55143
ENSG00000110958	12	57057126	57082159	36	7	162538	2.1003	0.017852	256652	1.6209	0.052515	144979	2.0279	0.021283	85142	-0.5547	0.71045
ENSG00000204590	6	30509153	30524951	11	3	164381	2.099	0.017908	263420	3.1066	0.00094642	143468	0.22487	0.41104	80196	1.7849	0.037137
ENSG00000164484	6	130686878	130764208	198	18	163544	2.0986	0.017924	257787	0.46261	0.32182	143646	0.051438	0.47949	86114	0.55651	0.28893
ENSG00000110367	11	118620033	118661858	55	8	158227	2.0981	0.017946	249155	2.5426	0.0055022	141548	-0.61079	0.72933	84641	-0.56674	0.71455
ENSG00000154269	6	131949581	132068553	187	21	156773	2.0972	0.017987	250931	0.12803	0.44906	145726	0.80105	0.21155	82995	0.32666	0.37196
ENSG00000179915	2	50145642	51259674	2612	115	160072	2.095	0.018087	251803	2.8481	0.0021988	142604	2.391	0.0084002	81436	1.0524	0.14631
ENSG00000104228	8	27142403	27168836	37	7	166497	2.0949	0.018088	263788	-0.16711	0.56636	147013	1.9056	0.028354	86239	-0.75631	0.77527
ENSG00000159455	1	152647770	152659877	27	4	162224	2.0937	0.018145	254937	1.0323	0.15097	143349	-0.41408	0.66059	83800	0.40476	0.34283
ENSG00000116688	1	12040237	12073571	66	6	156466	2.0935	0.018151	247560	-0.45746	0.67633	142935	1.5088	0.065671	87986	-0.4047	0.65715
ENSG00000134138	15	37181405	37393504	310	52	155235	2.0929	0.018177	248507	0.8517	0.19719	146006	1.2691	0.10221	82031	-0.07152	0.52851
ENSG00000184588	1	66258196	66840259	1102	64	159310	2.0918	0.01823	252290	2.9839	0.0014229	144182	0.92035	0.17869	77380	1.2085	0.11342
ENSG00000124568	6	25783124	25832287	112	12	164739	2.0914	0.018245	259081	1.6232	0.052276	143582	1.2972	0.097273	86296	-0.25726	0.60151
ENSG00000197182	22	46449748	46509808	89	16	150574	2.0899	0.018314	243856	-0.58995	0.72239	147494	0.1819	0.42783	82746	1.5339	0.062525
ENSG00000178279	16	11361604	11363390	3	2	149736	2.0898	0.018318	235573	0.15207	0.43957	138136	1.554	0.060093	87986	1.0063	0.15714
ENSG00000234284	5	178450752	178462065	41	4	154266	2.0895	0.018333	241662	0.92187	0.1783	138708	-0.18438	0.57314	84647	2.245	0.012386
ENSG00000115266	19	1446299	1473243	33	7	147381	2.089	0.018354	240556	1.358	0.087239	149866	-0.49665	0.69028	82947	-0.44668	0.67245
ENSG00000162300	11	64851694	64855870	2	1	173301	2.0888	0.018362	274601	0.20668	0.41813	149866	-1.1514	0.87521	83849	0.45538	0.32442
ENSG00000104805	19	49403306	49426629	55	12	151977	2.0869	0.018447	244397	1.5094	0.065602	146027	2.4303	0.0075429	82290	-0.74001	0.77035
ENSG00000083807	19	58990878	59023780	47	7	148594	2.0868	0.018451	240588	2.4619	0.0069094	147620	0.33291	0.3696	86445	-1.0667	0.85695
ENSG00000141664	18	60190239	60254942	119	16	156265	2.0862	0.018482	243841	1.9382	0.026297	138925	1.5598	0.059402	87986	0.11526	0.45412
ENSG00000166337	11	6627525	6633898	13	3	145203	2.0859	0.018494	230399	2.0277	0.021296	139038	0.91677	0.17963	87986	0.62224	0.26689
ENSG00000159314	17	43471274	43511787	70	4	159733	2.0846	0.018555	257531	-0.71022	0.76122	147352	0.27901	0.39012	83989	0.40197	0.34385
ENSG00000066032	2	79412356	80875905	3360	242	158798	2.0837	0.018596	251666	1.7253	0.042239	144273	-0.3126	0.62271	84651	-1.3275	0.90782
ENSG00000198944	5	132149032	132152488	4	1	145970	2.0836	0.018596	238504	-1.3784	0.91596	149866	0.59482	0.27598	83362	1.6983	0.044727
ENSG00000133818	11	14299471	14386052	72	15	154666	2.0799	0.018767	247932	-0.13505	0.55372	145467	1.1796	0.11909	86582	-0.077446	0.53087
ENSG00000123901	11	94110476	94134585	76	13	158422	2.0788	0.018819	248409	-1.0476	0.8526	141532	-0.211	0.58356	78139	-0.272	0.60719
ENSG00000164051	3	48473573	48481866	10	2	151955	2.0768	0.01891	234964	0.58158	0.28042	135790	2.3221	0.010112	84243	0.53258	0.29716
ENSG00000142694	1	36787631	36789755	2	1	147982	2.0765	0.018923	225920	0.74503	0.22813	132271	1.4348	0.075678	82527	0.13186	0.44755
ENSG00000125821	20	18568536	18744561	566	22	162815	2.0765	0.018924	258020	1.1041	0.13477	145016	-0.056105	0.52237	79924	-0.2323	0.59185
ENSG00000157483	15	59427112	59665099	539	52	155211	2.0761	0.018943	245834	-0.46583	0.67933	142880	0.99338	0.16026	82819	0.37415	0.35415
ENSG00000172081	19	2071036	2096672	36	8	146213	2.0743	0.019026	237375	0.5982	0.27485	147911	-0.16057	0.56378	84711	0.82435	0.20487
ENSG00000242247	22	43192507	43254112	174	12	161788	2.0737	0.019054	253803	1.5267	0.063419	142788	-1.0438	0.85171	83955	2.4045	0.008097
ENSG00000143494	1	213123861	213165379	98	16	155834	2.0732	0.019077	250618	-0.18643	0.57395	147352	0.28005	0.38972	82627	0.15108	0.43996
ENSG00000103353	16	23568391	23585710	42	6	159259	2.0729	0.019089	250965	-0.38135	0.64853	141487	0.01329	0.4947	83973	-0.77313	0.78028
ENSG00000172270	19	571296	583493	42	6	148451	2.0727	0.0191	241948	0.70254	0.24117	149866	-0.37438	0.64594	80758	0.83134	0.20289
ENSG00000104897	19	2236519	2248678	26	7	140369	2.0703	0.019213	218616	-0.82447	0.79516	133624	3.7019	0.000107	83619	-0.73271	0.76813
ENSG00000137563	8	63927637	63951730	78	9	164844	2.0681	0.019316	258914	-1.1936	0.88368	144001	-0.092948	0.53703	83324	0.021271	0.49151
ENSG00000119616	14	75179846	75203394	18	6	158587	2.0679	0.019324	255351	1.3244	0.092685	149866	0.51912	0.30184	87986	-0.34287	0.63415
ENSG00000057704	12	94960899	95044338	222	34	154810	2.0667	0.01938	246093	0.72652	0.23376	143842	-0.81032	0.79112	74885	-1.4369	0.92462
ENSG00000111052	12	81186298	81331704	315	21	160201	2.0656	0.019433	252602	-0.17333	0.5688	142493	0.36775	0.35653	81834	-0.55306	0.70989
ENSG00000146250	6	84222193	84235423	30	5	162352	2.0647	0.019476	255080	0.041846	0.48331	142828	0.29915	0.38241	81039	0.20906	0.4172
ENSG00000186472	7	82383328	82792246	902	43	157373	2.0643	0.019494	249767	3.269	0.00053964	144248	0.67004	0.25141	82074	1.2991	0.096961
ENSG00000089220	12	118573662	118583389	20	5	153505	2.0637	0.019522	245517	0.5628	0.28679	144588	1.068	0.14277	85366	-0.99472	0.84006
ENSG00000120029	10	103605355	103815950	212	26	160917	2.0629	0.019561	253754	-0.61258	0.72992	143060	-0.20262	0.58028	84016	-0.33003	0.62931
ENSG00000196821	6	34555064	34664636	178	14	158053	2.0627	0.01957	248168	0.42067	0.337	141958	3.9239	4.3572e-05	86414	1.5063	0.065994
ENSG00000069424	1	6051525	6161253	208	40	150871	2.0623	0.019589	243863	-0.2348	0.59282	147836	-0.19281	0.57645	86114	-1.2781	0.89939
ENSG00000105855	7	20370324	20455377	250	22	159092	2.0611	0.019646	252124	1.1461	0.12587	143954	0.096251	0.46166	84207	-0.68839	0.7544
ENSG00000121671	11	45868668	45904798	50	11	159570	2.0606	0.01967	252879	1.6735	0.047118	143532	2.3304	0.0098919	84252	-0.30256	0.61889
ENSG00000138594	15	52121824	52239492	226	9	162199	2.0599	0.019703	255090	0.52777	0.29883	144416	0.72553	0.23406	84243	0.049042	0.48044
ENSG00000145309	4	71200682	71202833	4	2	173914	2.0597	0.019714	274574	-0.56331	0.71339	149866	-0.52936	0.70172	83429	0.19092	0.42429
ENSG00000188042	2	235401684	235405697	4	2	150298	2.0596	0.019719	245327	-0.58824	0.72181	149866	-2.0324	0.97894	87986	1.3724	0.08497
ENSG00000103121	16	81009697	81053875	171	7	157224	2.0595	0.019723	246304	1.004	0.15769	140811	0.075395	0.46995	82163	-0.78556	0.78394
ENSG00000165905	11	45943171	45950647	8	3	142017	2.058	0.019793	229889	2.1228	0.016884	145467	2.3002	0.010718	83619	0.60247	0.27343
ENSG00000174516	11	66234215	66244808	14	3	152494	2.0565	0.019866	238515	1.765	0.038778	139812	-0.32011	0.62556	87986	0.90341	0.18315
ENSG00000198846	8	59717976	60031767	598	52	157955	2.0553	0.019926	250689	1.2568	0.10442	144040	0.7827	0.2169	87986	1.6821	0.046271
ENSG00000122642	7	32997016	33046543	86	17	149129	2.0551	0.019933	241351	-0.050851	0.52028	147411	0.83483	0.20191	83468	-0.28936	0.61385
ENSG00000110717	11	67798083	67804111	7	3	149097	2.0544	0.01997	242998	-0.65915	0.7451	149866	0.43784	0.33075	87986	-0.56033	0.71237
ENSG00000162924	2	61108655	61158745	45	11	157581	2.0542	0.019977	247249	-0.38879	0.65128	141264	0.56687	0.2854	85406	0.48011	0.31558
ENSG00000206579	8	56014948	56454613	894	68	159190	2.0541	0.019984	251857	0.13465	0.44645	144158	1.0683	0.14269	82422	1.9184	0.027528
ENSG00000181924	11	73583711	73588033	5	3	161331	2.0523	0.02007	255563	0.99295	0.16037	142828	-2.1725	0.98509	83955	1.1089	0.13374
ENSG00000162946	1	231762560	232177018	842	90	157037	2.0519	0.020088	250376	0.19376	0.42318	145436	1.7379	0.041112	81021	0.48066	0.31538
ENSG00000072274	3	195754053	195809060	163	22	155077	2.0512	0.020125	246890	-0.16169	0.56423	145548	0.62966	0.26446	80840	-1.2274	0.89017
ENSG00000198131	19	58739959	58788815	127	14	155309	2.0508	0.020142	245142	0.76117	0.22328	142662	0.38558	0.3499	82611	1.6125	0.053426
ENSG00000125255	13	103696349	103719196	123	19	161220	2.0501	0.020175	252382	0.9362	0.17458	142427	0.89927	0.18426	87986	-0.24648	0.59735
ENSG00000172159	9	85857904	86153461	935	79	160488	2.0501	0.020175	254200	2.0783	0.018841	144333	0.1845	0.42681	80932	0.82652	0.20425
ENSG00000134851	4	56262123	56319564	125	12	162840	2.0499	0.020186	257536	0.57757	0.28178	144799	1.3159	0.094104	87986	-0.054557	0.52175
ENSG00000107201	9	32455299	32526322	146	16	158856	2.0486	0.020249	251475	-0.28361	0.61164	143840	0.87473	0.19086	79924	-0.64785	0.74146
ENSG00000128245	22	32340446	32353590	29	6	161324	2.0482	0.020271	258725	0.20771	0.41773	146226	-0.38373	0.64941	87986	-0.19655	0.57791
ENSG00000144035	2	73867958	73869520	2	1	131332	2.0476	0.020298	189394	-0.65678	0.74434	114676	0.63339	0.26324	83895	0.16894	0.43292
ENSG00000133216	1	23037331	23241818	296	37	153983	2.047	0.020327	246183	2.1712	0.014956	144873	-0.98854	0.83856	83547	-0.088123	0.53511
ENSG00000125386	4	2626987	2734292	201	22	158693	2.0467	0.020345	249259	0.081346	0.46758	142163	0.71329	0.23783	84711	-0.24525	0.59687
ENSG00000157212	7	154735396	154794794	92	7	158754	2.0467	0.020345	247076	0.23309	0.40784	140686	0.35143	0.36263	83726	0.37014	0.35564
ENSG00000254986	11	66247483	66277130	48	4	161748	2.0455	0.020402	255936	1.8602	0.031428	144001	-0.3462	0.6354	84071	2.7179	0.0032849
ENSG00000147601	8	73921098	73960357	54	6	163001	2.044	0.020479	258100	1.7492	0.040125	145304	-0.016369	0.50653	79252	0.22357	0.41155
ENSG00000139318	12	89741008	89747048	24	5	151392	2.0431	0.020522	237839	2.204	0.013762	138136	0.7469	0.22756	86348	0.066067	0.47366
ENSG00000197653	12	124247041	124420753	344	32	157762	2.0412	0.020616	250759	0.26565	0.39525	144035	2.0929	0.018181	85110	1.5666	0.058605
ENSG00000215915	1	1385068	1405538	8	2	145970	2.0411	0.020621	238504	1.2516	0.10535	149866	-2.0331	0.97898	80739	2.0918	0.018228
ENSG00000104447	8	116420723	116821899	407	18	155231	2.0403	0.020659	245306	0.48034	0.31549	142430	0.85571	0.19608	79924	-0.74772	0.77269
ENSG00000083635	13	45513383	45563618	47	11	161434	2.0377	0.02079	257350	0.088518	0.46473	146871	0.97408	0.16501	84518	-1.0691	0.85749
ENSG00000023839	10	101542488	101611949	124	12	161466	2.0372	0.020813	254779	1.893	0.029178	144474	0.75399	0.22543	87377	-1.6661	0.95215
ENSG00000164053	3	48488113	48507115	13	2	151498	2.0372	0.020815	234486	0.28202	0.38896	136331	2.2835	0.011199	84265	0.53266	0.29713
ENSG00000149792	11	64889654	64894843	4	2	161512	2.0367	0.02084	253088	0.86087	0.19465	141069	0.067848	0.47295	85530	0.25771	0.39831
ENSG00000173327	11	65365225	65382853	24	8	154400	2.0365	0.020849	250735	1.6102	0.053672	149866	3.4089	0.00032613	84330	0.86819	0.19265
ENSG00000103647	15	68871307	69020145	317	39	153194	2.036	0.020874	244022	0.040865	0.4837	143871	1.1296	0.12933	84397	-0.76354	0.77743
ENSG00000231738	12	85408093	85430055	18	4	159789	2.0352	0.020915	251122	0.47886	0.31602	142046	0.97599	0.16454	82470	2.2155	0.013363
ENSG00000170166	2	177015949	177017954	2	1	137598	2.0335	0.021003	215188	-0.68893	0.75457	132271	-0.6261	0.73437	79894	0.74855	0.22706
ENSG00000100612	14	60610837	60636574	56	2	164147	2.0319	0.021083	258218	0.81163	0.2085	144210	0.14359	0.44291	78458	-0.85839	0.80466
ENSG00000163001	2	55746739	55773015	64	16	158662	2.0314	0.021108	249488	0.10162	0.45953	142718	1.3003	0.096755	78160	0.48315	0.31449
ENSG00000158156	1	28285972	28294607	11	5	159005	2.03	0.021178	255981	-0.2859	0.61252	149866	0.95442	0.16994	82206	0.385	0.35012
ENSG00000167173	15	75487983	75504510	7	3	149598	2.029	0.021231	243789	0.51838	0.3021	149866	-1.0282	0.84806	82783	0.65471	0.25633
ENSG00000162241	11	65142662	65151172	5	3	160285	2.0276	0.021301	258061	0.38255	0.35103	149866	0.9276	0.17681	82565	0.45471	0.32466
ENSG00000186907	11	57228021	57245007	8	5	144465	2.027	0.02133	233174	1.2536	0.105	145467	-0.77395	0.78052	83619	1.3202	0.093381
ENSG00000105849	7	19735084	19748710	29	8	156470	2.0266	0.021351	249547	-0.16586	0.56586	145012	-0.96624	0.83304	87986	-0.68935	0.7547
ENSG00000113580	5	142657495	142815077	162	19	157772	2.0257	0.0214	251425	1.5694	0.058273	145739	0.95028	0.17099	83061	-0.48149	0.68492
ENSG00000213973	19	22939006	22966909	122	7	164321	2.0244	0.021464	256749	1.8949	0.029052	142655	0.90172	0.1836	83429	1.99	0.023293
ENSG00000137393	6	18368778	18469105	371	30	160558	2.0243	0.02147	254436	0.51029	0.30492	144839	0.89202	0.18619	83462	0.016731	0.49333
ENSG00000160058	1	32830703	32860332	15	9	147384	2.0241	0.021481	237081	0.58791	0.2783	145174	-2.2849	0.98884	83416	0.41202	0.34016
ENSG00000134954	11	128328655	128457453	208	40	153529	2.0226	0.021559	244468	0.50928	0.30528	143606	2.7582	0.002906	84711	-0.052426	0.52091
ENSG00000204406	2	148778579	149275805	803	34	158503	2.0222	0.021575	250834	0.2027	0.41968	143994	0.65905	0.25493	87986	1.7621	0.039025
ENSG00000128016	19	39897452	39900052	2	1	134149	2.0213	0.021626	210015	2.3107	0.010424	132271	-0.25413	0.6003	82891	-0.1994	0.57902
ENSG00000142621	1	15573767	15726779	332	39	155999	2.0211	0.021637	248634	-0.43154	0.66696	145096	-1.6619	0.95173	84243	0.12958	0.44845
ENSG00000115523	2	85912297	85925977	43	7	157246	2.0206	0.021661	251070	0.61538	0.26915	145774	0.20762	0.41776	83849	-0.43562	0.66844
ENSG00000168152	4	83821836	83841122	24	3	162509	2.0205	0.021666	256222	1.2815	0.10002	142535	1.7612	0.039103	83401	0.68875	0.24549
ENSG00000203872	6	88054566	88075181	51	5	163160	2.0204	0.021673	257411	0.35045	0.363	144346	1.5527	0.060244	82389	1.7218	0.042549
ENSG00000121871	3	164904507	164914897	14	4	151876	2.0202	0.021682	240959	-1.0313	0.8488	142325	-0.97574	0.8354	80999	-0.29957	0.61775
ENSG00000168952	14	25278861	25519503	620	47	161553	2.0184	0.021776	254352	0.31926	0.37477	143509	-1.6762	0.95315	87986	0.71453	0.23745
ENSG00000014257	3	132036210	132087142	165	15	160626	2.0182	0.021785	253864	0.56022	0.28766	144534	0.94027	0.17354	83770	-1.7526	0.96016
ENSG00000139144	12	18400547	18801348	881	46	161631	2.0171	0.021843	256109	-1.0212	0.84641	144554	-0.32354	0.62686	87986	0.0612	0.4756
ENSG00000156958	15	49447852	49660066	484	18	163647	2.017	0.02185	257777	0.16279	0.43534	143904	2.193	0.014155	80999	0.3646	0.3577
ENSG00000108001	10	131633546	131762105	163	47	150063	2.0165	0.021872	242939	-0.3903	0.65184	147923	-0.66361	0.74653	84243	-0.63083	0.73592
ENSG00000185049	4	1984440	2043630	62	8	147946	2.0163	0.021882	236739	-1.5719	0.94202	143623	0.33442	0.36903	80649	1.2305	0.10926
ENSG00000174021	1	84964007	84972248	18	6	163133	2.0151	0.021946	254581	-1.5919	0.9443	142046	-0.090571	0.53608	74885	0.89063	0.18656
ENSG00000007168	17	2496503	2588909	141	10	154483	2.0151	0.021949	243293	2.0089	0.022273	140881	4.9196	4.3352e-07	85038	-2.0242	0.97852
ENSG00000213722	6	31694814	31698394	6	3	158125	2.0146	0.021971	254517	0.60178	0.27366	144001	2.8254	0.002361	79252	1.9735	0.024218
ENSG00000112763	6	26458149	26476849	51	11	166351	2.0142	0.021994	260857	3.4902	0.00024133	145036	0.79002	0.21476	81758	-0.50279	0.69244
ENSG00000137259	6	26033319	26033796	2	1	153150	2.0114	0.02214	232690	1.462	0.07187	132271	2.1415	0.016115	80793	0.013971	0.49443
ENSG00000145604	5	36152090	36184421	82	12	159767	2.0114	0.022142	253014	-0.42816	0.66573	144716	-0.41118	0.65953	87986	0.19499	0.4227
ENSG00000149054	11	6947634	7005863	124	15	158676	2.0102	0.022206	252175	-0.38455	0.64971	145893	-2.2052	0.98628	82746	0.24433	0.40349
ENSG00000164129	4	164265090	164273086	16	4	154327	2.0095	0.022241	245689	0.49979	0.30861	143268	-0.15334	0.56094	84923	0.53952	0.29476
ENSG00000130726	19	59055457	59062089	6	3	167596	2.009	0.022271	267259	1.0937	0.13704	149866	0.11799	0.45304	80125	-0.14645	0.55822
ENSG00000140905	16	81115565	81130008	49	2	155263	2.0087	0.022286	241262	0.90483	0.18278	137657	1.334	0.0911	82234	0.098408	0.4608
ENSG00000111404	12	18233802	18473041	661	35	158176	2.0086	0.022289	250955	-0.5293	0.7017	143211	0.21712	0.41406	83468	-0.54353	0.70662
ENSG00000063978	4	2463946	2627047	238	32	152934	2.0077	0.022335	242842	0.62752	0.26516	143656	-0.18197	0.5722	84627	-1.3767	0.91571
ENSG00000018510	2	178257371	178408564	220	11	159035	2.0071	0.022372	248793	0.20789	0.41766	140909	-0.12024	0.54786	84291	-1.7176	0.95707
ENSG00000162374	1	50513685	50669458	144	24	161721	2.007	0.022375	256657	2.4696	0.006763	146200	0.20944	0.41705	81316	0.45659	0.32398
ENSG00000135097	12	120779132	120806983	44	7	153601	2.0066	0.022396	243312	1.8265	0.033891	140269	-0.075318	0.53002	83522	-0.048426	0.51931
ENSG00000170325	11	129769600	129872730	207	29	159468	2.0063	0.02241	254037	-0.80884	0.7907	145956	0.052274	0.47916	85803	0.75413	0.22538
ENSG00000186448	3	44626379	44689963	60	7	165549	2.0056	0.022452	261957	3.269	0.00053966	146347	1.5886	0.05608	87986	1.2981	0.097122
ENSG00000100105	22	31721789	31742218	28	8	156969	2.0048	0.022492	244203	-0.12921	0.55141	139812	0.96169	0.1681	85120	-0.90212	0.8165
ENSG00000146592	7	28338939	28865511	1202	132	154412	2.0034	0.022569	246010	-0.044733	0.51784	144099	2.0006	0.022719	79712	0.2131	0.41562
ENSG00000155265	10	99609995	99631337	28	5	157803	2.0027	0.022604	254145	2.0833	0.018613	148609	-0.54916	0.70855	82475	0.33925	0.36721
ENSG00000162510	1	31184123	31196434	28	4	162555	2.0025	0.022614	259497	1.0459	0.1478	144839	0.465	0.32096	85135	0.46198	0.32205
ENSG00000162367	1	47681961	47697892	28	7	156836	2.0022	0.022633	247096	3.4606	0.00026951	142325	0.10546	0.458	83509	0.45639	0.32405
ENSG00000158517	7	74188308	74203659	1	1	145970	2.0007	0.02271	238504	1.5436	0.06134	149866	0.28036	0.3896	87986	0.39021	0.34819
ENSG00000117500	1	93615298	93646285	51	7	163332	2.0003	0.022734	257679	0.018203	0.49274	144346	0.084754	0.46623	87986	-0.37942	0.64781
ENSG00000117280	1	205737113	205744588	24	7	155655	2.0002	0.022741	244307	1.4262	0.076908	139602	1.2153	0.11212	84189	-0.38598	0.65024
ENSG00000120699	13	37572952	37583750	13	3	165007	1.9999	0.022753	261540	-0.14462	0.5575	147159	1.4077	0.079605	82682	-0.31767	0.62463
ENSG00000152601	3	151961616	152183569	267	19	161104	1.9985	0.022832	255652	-1.3776	0.91583	145780	0.55059	0.29096	85275	0.29808	0.38282
ENSG00000142789	1	22328148	22339032	30	5	147989	1.9985	0.022833	239589	-0.92764	0.8232	147520	-0.36256	0.64153	84413	0.13294	0.44712
ENSG00000170310	17	9153787	9479908	639	78	152467	1.9977	0.022872	244226	0.87221	0.19155	145626	-0.44259	0.67097	83849	0.75286	0.22577
ENSG00000149930	16	29984961	30003582	19	4	158066	1.9955	0.022994	249407	0.30994	0.3783	142458	2.5547	0.0053145	87986	0.25953	0.39761
ENSG00000117632	1	26210671	26233482	25	4	159951	1.9935	0.023105	254678	0.6312	0.26395	147051	-0.54158	0.70595	81283	-0.37635	0.64667
ENSG00000145819	5	142149948	142608576	832	62	157979	1.9934	0.023111	250072	0.28229	0.38886	143902	2.7591	0.0028976	82163	0.19823	0.42143
ENSG00000186625	6	149916008	149970108	83	3	157099	1.9923	0.023167	246549	1.9446	0.02591	141386	1.9721	0.024302	84347	1.3084	0.095363
ENSG00000175264	11	45670426	45687172	37	6	158999	1.9908	0.023252	251951	1.8488	0.032242	144160	2.2336	0.012754	83794	0.92385	0.17778
ENSG00000170290	11	107578103	107590419	24	5	155990	1.9907	0.023259	243764	-0.37918	0.64772	139602	0.36818	0.35637	87986	0.75156	0.22616
ENSG00000140455	15	63796792	63886839	172	16	154506	1.99	0.023294	244816	0.40685	0.34206	142091	0.36416	0.35787	83494	0.089463	0.46436
ENSG00000169902	7	65670185	65885530	326	16	158897	1.9898	0.023306	250801	0.1977	0.42164	143713	0.46113	0.32235	82902	0.73945	0.22982
ENSG00000163932	3	53190024	53226733	59	9	151828	1.9894	0.023329	244029	2.8599	0.0021188	145691	1.221	0.11105	83545	0.52648	0.29928
ENSG00000157657	9	116638561	116818871	382	36	156353	1.9894	0.023331	248838	1.7382	0.041084	144155	1.802	0.03577	81910	0.37649	0.35328
ENSG00000189269	22	23950638	23974508	41	6	156085	1.9892	0.023339	248623	-0.98724	0.83824	146433	-0.47884	0.68397	82870	1.4374	0.075306
ENSG00000021574	2	32288679	32382706	150	13	151980	1.9883	0.023387	241212	0.54368	0.29333	142359	0.63419	0.26298	82211	-1.6907	0.95455
ENSG00000164362	5	1253261	1295184	28	13	147091	1.9872	0.023448	239103	-0.1403	0.55579	148609	1.4417	0.074699	86239	0.55227	0.29038
ENSG00000198728	10	103867316	103880210	15	6	160082	1.9871	0.023456	256464	-0.40849	0.65854	147520	0.098896	0.46061	83525	1.6614	0.048312
ENSG00000119707	14	73525143	73588122	94	16	160680	1.9868	0.023471	253387	0.59123	0.27718	143502	-0.13043	0.55189	82746	-0.3395	0.63288
ENSG00000171169	9	130823511	130830485	4	1	134040	1.9868	0.023473	210299	1.8741	0.030461	132271	-0.143	0.55686	83749	0.78603	0.21593
ENSG00000237765	4	15683284	15707188	45	8	156154	1.9867	0.023477	247681	0.56086	0.28745	142046	-0.51963	0.69834	83664	2.3	0.010724
ENSG00000115419	2	191745552	191830278	86	11	154098	1.9859	0.023522	244699	1.084	0.13919	142091	1.0036	0.15778	82746	-0.43995	0.67001
ENSG00000242550	18	61564407	61603345	141	6	164275	1.9854	0.023551	256932	-1.2764	0.8991	143127	-1.3107	0.90502	77122	2.4115	0.0079425
ENSG00000187475	6	26107639	26108364	2	1	174401	1.9849	0.023576	275157	2.1589	0.015429	149866	-0.047214	0.51883	82129	1.3415	0.089871
ENSG00000100266	22	43231417	43411151	433	14	158960	1.9839	0.023636	250409	2.4235	0.0076848	143364	-0.054905	0.52189	82321	-0.89204	0.81382
ENSG00000023228	2	206979540	207024327	96	8	158407	1.9837	0.023644	248745	0.016143	0.49356	141802	1.3827	0.083383	87986	-1.6732	0.95286
ENSG00000183476	15	78370149	78397251	55	15	156117	1.9825	0.023714	248517	-0.50305	0.69253	144747	0.97854	0.1639	83849	1.1642	0.12216
ENSG00000068745	3	48725435	48777786	64	9	154256	1.9822	0.02373	246075	0.90204	0.18352	144368	2.0929	0.018181	83928	-1.2888	0.90126
ENSG00000083812	19	58978422	58984945	3	2	154712	1.9818	0.023748	251283	1.7218	0.042556	149866	-0.15434	0.56133	79252	-1.0664	0.85689
ENSG00000120727	5	138677275	138705406	22	6	148783	1.9812	0.023783	237690	-0.072895	0.52906	143468	2.3465	0.0094756	81436	-0.31679	0.6243
ENSG00000125863	20	10381656	10414870	89	5	164185	1.9799	0.02386	257081	-1.1704	0.87908	143935	0.47296	0.31812	87462	-0.23012	0.591
ENSG00000183166	7	71244475	71912136	1438	57	157197	1.9798	0.023861	249458	0.84069	0.20026	143968	0.4977	0.30935	82222	1.1555	0.12393
ENSG00000100031	22	24979717	25024972	39	3	147095	1.9792	0.023898	239147	0.56486	0.28608	148061	-1.2676	0.89753	86619	-0.90786	0.81802
ENSG00000188060	1	28918711	28921955	2	1	154455	1.9784	0.023942	248473	1.2278	0.10976	149866	1.016	0.1548	87986	1.3734	0.084817
ENSG00000198208	14	75370656	75390099	47	9	162417	1.9779	0.023971	256577	1.9421	0.026064	144625	2.9988	0.0013552	82137	1.6179	0.052847
ENSG00000128872	15	52043757	52108565	157	10	160873	1.9777	0.023984	253659	0.78528	0.21614	143590	0.76323	0.22266	84602	-0.18326	0.5727
ENSG00000179172	1	12907260	12908578	3	1	145970	1.9772	0.024011	238504	0.97931	0.16371	149866	-0.13649	0.55428	86474	1.0323	0.15096
ENSG00000161091	19	3538258	3574288	46	16	146193	1.9756	0.024102	237044	2.473	0.0066987	146806	0.97743	0.16418	87986	0.43413	0.3321
ENSG00000115540	2	198380294	198418423	39	7	153195	1.9752	0.024126	244315	1.9588	0.025068	145354	1.548	0.060811	83619	-0.43399	0.66785
ENSG00000204669	9	74666291	74687733	40	10	161504	1.9743	0.024173	257540	0.77857	0.21812	145467	-1.7858	0.96294	87986	1.7991	0.036
ENSG00000152942	5	68665119	68710628	57	6	158216	1.973	0.024247	250319	-0.92384	0.82222	142458	-1.001	0.84158	81436	0.30213	0.38128
ENSG00000135549	6	122793075	123047518	494	40	160399	1.9727	0.024263	252939	0.74141	0.22922	144096	1.6205	0.052567	80500	-0.034076	0.51359
ENSG00000163162	2	101887680	101925163	51	10	163294	1.9719	0.024313	260368	-0.20185	0.57998	147106	-0.89255	0.81395	84298	0.48929	0.31232
ENSG00000185739	16	4239374	4292081	124	20	152183	1.9717	0.02432	243622	-1.9983	0.97716	145042	0.94164	0.17319	82548	1.2646	0.103
ENSG00000105516	19	49133286	49140695	6	2	150718	1.9717	0.024322	241904	-1.0594	0.85529	144001	-0.49306	0.68901	86268	-0.70359	0.75915
ENSG00000100075	22	19163094	19166343	6	2	162520	1.9716	0.024326	256001	1.4929	0.067729	144001	1.8439	0.032598	82053	-0.9048	0.81722
ENSG00000144034	2	73956230	73964527	6	1	155327	1.9715	0.024331	245986	1.2866	0.099124	144001	2.2079	0.013626	78780	0.16877	0.43299
ENSG00000168925	16	75252897	75258822	19	5	155058	1.9703	0.024402	245965	0.53445	0.29651	144310	1.3382	0.090416	85034	0.71417	0.23756
ENSG00000138813	4	100432160	100463460	116	18	164334	1.9696	0.024439	259744	0.44997	0.32637	144102	0.58801	0.27826	80877	0.057386	0.47712
ENSG00000131067	20	33432522	33460663	38	6	160222	1.9694	0.024454	251672	-0.60445	0.72723	143384	4.061	2.4434e-05	80550	-0.13776	0.55479
ENSG00000087086	19	49468557	49470135	1	1	145970	1.9693	0.02446	238504	1.5669	0.05857	149866	-0.84951	0.8022	85604	-1.0301	0.84852
ENSG00000149716	11	69467843	69490184	28	6	154826	1.9689	0.024481	250925	-0.69366	0.75605	149866	1.2142	0.11234	83657	0.25692	0.39862
ENSG00000147804	8	145635125	145642279	11	4	147494	1.9685	0.024503	240932	0.065977	0.4737	149866	0.47463	0.31753	81939	0.22686	0.41026
ENSG00000171045	8	143293440	143484601	537	28	156254	1.9674	0.024566	248047	0.96975	0.16608	143772	1.5856	0.05642	82591	0.78053	0.21754
ENSG00000183454	16	9852375	10276611	1356	44	160282	1.9672	0.024578	251793	1.0772	0.14069	142418	-0.21126	0.58366	84031	1.1632	0.12237
ENSG00000129235	17	6544077	6547861	12	3	160223	1.9672	0.024583	248019	-1.5256	0.93645	138136	1.9884	0.023385	87986	-0.1765	0.57005
ENSG00000103510	16	31127074	31142714	22	3	148199	1.9665	0.024621	234040	0.98538	0.16222	138669	0.68271	0.24739	87986	-0.7674	0.77858
ENSG00000145569	5	14581883	14615116	26	6	154559	1.9664	0.024626	245162	0.10776	0.45709	143099	0.79065	0.21457	86445	0.19474	0.4228
ENSG00000152939	5	68710938	68740157	37	3	163365	1.9661	0.024642	255733	-0.73929	0.77014	143208	-0.29969	0.61779	85640	0.30202	0.38132
ENSG00000154845	18	9546788	9615238	156	18	161011	1.9659	0.024658	253530	0.10053	0.45996	143775	-0.41445	0.66073	87986	0.33443	0.36903
ENSG00000150556	2	149894620	150071776	436	34	160398	1.9638	0.024775	253425	0.25016	0.40123	144458	1.0423	0.14865	87986	0.26397	0.3959
ENSG00000132631	20	18794369	18795033	2	1	152682	1.9628	0.024836	239018	0.52739	0.29896	132271	-0.23628	0.59339	82627	-0.10145	0.5404
ENSG00000151779	2	15307031	15701454	717	23	159928	1.9623	0.024863	252466	3.5416	0.00019888	143240	1.6678	0.047676	87986	0.28389	0.38825
ENSG00000105325	19	3506270	3538328	44	5	148297	1.9623	0.024866	236987	1.2364	0.10816	141868	1.9899	0.023303	80500	-0.71412	0.76242
ENSG00000090905	16	24741015	24838953	146	16	157086	1.962	0.024884	249553	-0.14568	0.55791	142153	-1.1763	0.88026	83173	-0.97552	0.83535
ENSG00000124610	6	26017259	26018040	4	2	163357	1.9615	0.024908	253824	0.50908	0.30535	141069	1.7537	0.039744	74885	-0.25599	0.60102
ENSG00000053254	14	89591214	90085493	924	121	153700	1.9615	0.024911	245773	0.56869	0.28478	144877	-0.62777	0.73492	81436	-1.4692	0.92911
ENSG00000185122	8	145515279	145538385	22	1	148641	1.9614	0.024918	241622	0.2558	0.39905	148266	0.71268	0.23802	79252	1.2338	0.10864
ENSG00000088320	20	30063095	30072708	14	5	164724	1.9613	0.02492	263048	0.43851	0.33051	149866	1.162	0.12261	80999	-1.0115	0.84412
ENSG00000152503	5	114460458	114516243	99	14	156950	1.9613	0.024923	249606	-1.3512	0.91169	145245	-0.89125	0.8136	81769	0.2967	0.38335
ENSG00000214193	1	36771987	36790484	14	4	151328	1.961	0.024939	242512	1.2886	0.098771	144839	0.35513	0.36125	84243	2.0039	0.02254
ENSG00000110917	12	121124671	121139667	36	9	168423	1.9598	0.025011	267602	2.7423	0.0030508	147911	-0.47485	0.68255	84945	-0.55561	0.71076
ENSG00000166262	15	49619158	49913128	711	25	164019	1.9592	0.025046	258601	-0.5127	0.69592	144323	1.6022	0.054561	83073	0.61719	0.26855
ENSG00000157782	12	121078354	121105127	66	13	155943	1.9588	0.025066	246231	3.8571	5.7375e-05	141868	2.2692	0.011629	81939	0.37759	0.35287
ENSG00000166455	16	81087101	81110872	41	5	160019	1.9586	0.025079	253431	1.124	0.13051	145575	1.4913	0.067936	84492	0.62894	0.2647
ENSG00000128881	15	43030931	43213007	161	19	156840	1.9574	0.025149	247395	-0.9218	0.82168	142653	1.9425	0.026038	87986	-0.18319	0.57268
ENSG00000198060	10	94050919	94113721	61	8	155633	1.9565	0.025204	247284	0.96194	0.16804	142943	0.60832	0.27149	87986	1.6069	0.054033
ENSG00000117505	1	93811444	93835055	31	5	163597	1.9558	0.025243	257721	0.72439	0.23441	145325	0.25042	0.40113	83955	-0.37896	0.64764
ENSG00000204710	11	64937624	64940715	2	1	150192	1.9553	0.025274	244632	0.32421	0.37289	149866	0.67381	0.25022	83209	1.8094	0.035195
ENSG00000130649	10	135333909	135374724	172	11	160501	1.9522	0.025458	252230	0.66505	0.25301	141887	0.50104	0.30817	83222	-0.14989	0.55957
ENSG00000180228	2	179296140	179316239	15	6	157156	1.9511	0.025522	251431	0.20033	0.42061	145174	1.8192	0.034442	82069	1.0603	0.1445
ENSG00000131023	6	149979288	150039392	68	3	158250	1.9503	0.025569	247215	2.1487	0.015827	141069	1.9041	0.028451	84492	-0.13931	0.5554
ENSG00000127884	10	135175983	135187193	14	5	153982	1.9498	0.025599	249720	0.5562	0.28904	149866	0.14012	0.44428	83487	-0.20214	0.5801
ENSG00000239306	11	66384052	66394818	7	3	153473	1.9489	0.025653	240654	1.0432	0.14842	139812	1.1838	0.11825	85366	2.31	0.010444
ENSG00000124003	2	223536504	223574649	96	17	154702	1.9464	0.025801	246169	2.2083	0.013612	143268	0.41079	0.34061	82371	-0.27059	0.60665
ENSG00000086548	19	42254884	42276113	30	6	159654	1.946	0.025826	254647	0.16453	0.43466	146347	1.2052	0.11407	82604	-1.0379	0.85033
ENSG00000198920	17	6481467	6544247	146	13	162773	1.9459	0.025836	255529	-1.211	0.88704	143840	1.8716	0.030634	84243	1.6939	0.045138
ENSG00000100345	22	36677326	36784063	231	33	153922	1.9456	0.025849	244530	-0.3465	0.63552	143011	0.50165	0.30796	82627	-0.88072	0.81076
ENSG00000100029	22	30972611	31003070	80	17	159091	1.9448	0.025901	252657	-0.10043	0.54	145467	0.65754	0.25542	77505	-0.90803	0.81807
ENSG00000104938	19	7828034	7834491	18	5	151955	1.9445	0.02592	243680	0.88641	0.1877	145956	-0.85105	0.80263	74885	-0.73041	0.76743
ENSG00000167766	19	53097312	53193749	315	31	150007	1.944	0.025946	241366	0.31189	0.37756	146291	1.5562	0.059827	84243	0.6762	0.24946
ENSG00000116754	1	70671364	70718735	45	6	159291	1.9437	0.025965	249723	-1.1494	0.87481	141264	1.3491	0.088646	87986	-0.40132	0.65591
ENSG00000172717	14	67656109	67695267	83	9	163298	1.9435	0.025979	258350	0.31342	0.37698	144354	-0.82712	0.79591	87986	0.84642	0.19866
ENSG00000166188	16	58028571	58034357	10	3	148980	1.9421	0.026063	231381	0.8956	0.18523	135790	0.31612	0.37595	84791	0.61431	0.26951
ENSG00000095777	10	26223195	26501456	1022	19	162831	1.9409	0.026136	256376	2.4029	0.0081329	143737	-0.23749	0.59386	83849	-0.93899	0.82613
ENSG00000119714	14	91698875	91720269	54	6	153912	1.9408	0.026144	244417	-0.25928	0.60229	144001	-0.74067	0.77055	82163	-0.33919	0.63277
ENSG00000178607	17	62116501	62208179	130	16	153870	1.9402	0.026178	247864	0.57547	0.28249	147430	0.26518	0.39543	82163	1.0154	0.15496
ENSG00000151474	10	13685705	14504141	2475	204	156782	1.9394	0.026227	249282	0.054243	0.47837	144136	1.1786	0.11928	87986	0.27677	0.39098
ENSG00000064300	17	47572654	47592379	36	12	147869	1.9385	0.026284	239858	0.14361	0.44291	147911	0.47949	0.31579	81436	-1.3685	0.91442
ENSG00000172425	11	118398186	118401912	2	1	136474	1.9381	0.026308	214372	0.55659	0.2889	132271	1.3495	0.088591	84375	0.83711	0.20127
ENSG00000145244	4	47596014	47840123	494	32	162656	1.9376	0.026337	257061	0.78613	0.2159	145307	0.95309	0.17027	85491	0.19026	0.42455
ENSG00000221829	9	35073831	35080013	9	4	159133	1.9371	0.026369	247397	0.68336	0.24719	138136	1.2088	0.11338	84492	2.1085	0.017494
ENSG00000196850	12	110969119	111021125	50	10	155402	1.9368	0.026382	243976	1.8405	0.032849	140717	2.7469	0.0030079	87986	1.5084	0.065722
ENSG00000143549	1	154127783	154167124	43	8	159090	1.9367	0.026394	251838	0.62775	0.26508	144956	1.2151	0.11217	83389	0.1535	0.439
ENSG00000174473	4	172733404	173962710	2104	90	157067	1.9364	0.026408	249115	2.162	0.01531	144012	1.8356	0.03321	84711	0.90182	0.18358
ENSG00000021300	11	73357222	73373864	44	10	162961	1.9363	0.026413	258977	1.0896	0.13796	146667	0.052099	0.47922	87986	-1.6924	0.95471
ENSG00000152270	11	14665268	14892350	234	22	158490	1.9355	0.026464	251887	-0.4628	0.67825	144302	0.37455	0.354	87986	0.29345	0.38459
ENSG00000119599	14	73393039	73426411	92	13	164462	1.9351	0.026489	258710	-0.35647	0.63925	144894	-0.11337	0.54513	81436	-0.34334	0.63433
ENSG00000121350	12	21590548	21623300	194	9	161670	1.9351	0.02649	255336	-0.59671	0.72465	144061	0.28078	0.38944	85366	-0.30723	0.62067
ENSG00000090061	14	99947505	100001381	60	10	153614	1.935	0.026494	249091	0.72939	0.23288	148693	0.98942	0.16123	85228	-0.98413	0.83747
ENSG00000271605	17	62461568	62464760	2	1	145970	1.9345	0.026526	238504	1.1056	0.13444	149866	0.0061023	0.49757	76523	3.8547	5.7929e-05
ENSG00000204475	6	31556671	31560762	21	10	158619	1.9338	0.026568	250529	1.5068	0.065925	139812	2.8383	0.0022678	84479	1.7704	0.038334
ENSG00000136997	8	128747679	128753674	8	3	148851	1.9332	0.026606	237350	0.078848	0.46858	145467	1.61	0.053696	82045	0.0092681	0.4963
ENSG00000198542	13	102104965	102375456	616	46	157741	1.9332	0.026607	249566	0.7472	0.22747	143925	-0.66279	0.74627	85970	1.642	0.050295
ENSG00000120256	6	150139933	150186199	55	3	159561	1.933	0.026618	251978	2.2646	0.011769	144747	1.5928	0.055603	82371	-0.32646	0.62796
ENSG00000149212	11	94898703	94965705	68	12	154405	1.9322	0.026665	248532	-0.0064049	0.50256	146761	-0.25129	0.5992	85075	0.24605	0.40282
ENSG00000214787	11	59968725	60010561	100	11	160947	1.9322	0.026666	253154	0.93773	0.17419	143180	-1.7695	0.9616	80556	2.0406	0.020643
ENSG00000155719	16	21689834	21772050	69	13	155562	1.9321	0.026675	248969	1.6114	0.053547	147316	0.49629	0.30985	87986	0.34448	0.36524
ENSG00000164303	4	185009858	185142383	307	38	152023	1.9318	0.026689	243167	-0.47217	0.6816	144593	-0.53144	0.70244	87986	0.54813	0.2918
ENSG00000112320	6	107811161	107981357	245	35	157332	1.9316	0.026703	250228	1.4342	0.075758	144839	0.98073	0.16336	83955	-0.51181	0.69561
ENSG00000123104	12	26490341	26986131	1229	84	160699	1.9315	0.026711	254799	-1.09	0.86215	144741	0.035686	0.48577	83640	-0.28142	0.61081
ENSG00000164989	9	15552894	16061661	1044	16	155413	1.931	0.026743	245270	1.7136	0.043301	141776	0.10559	0.45795	81050	0.57575	0.28239
ENSG00000100335	22	39895436	39914137	21	5	151000	1.9308	0.026753	242761	-1.1437	0.87363	144839	-2.3861	0.99149	83869	-0.88207	0.81113
ENSG00000166913	20	43514316	43537173	34	3	161447	1.9307	0.026759	259300	-0.2228	0.58816	148831	0.78171	0.21719	74885	0.64466	0.25957
ENSG00000163050	1	227085236	227175246	150	34	154236	1.9278	0.026942	246738	1.2437	0.1068	145643	0.19336	0.42334	81939	0.48516	0.31378
ENSG00000112511	6	33378175	33384230	7	3	166243	1.9274	0.026964	265628	0.213	0.41566	144839	2.8001	0.0025547	87986	-0.50922	0.6947
ENSG00000064490	19	19303007	19312678	12	4	147395	1.9272	0.026977	233984	2.1298	0.016596	141069	-0.36157	0.64116	84923	-1.3654	0.91394
ENSG00000173926	5	126203405	126366500	324	8	162192	1.9271	0.026985	257295	-0.9885	0.83855	144544	-1.754	0.96029	82565	0.88821	0.18721
ENSG00000188886	2	96789588	96804175	17	4	167698	1.9266	0.027014	267414	-0.57002	0.71567	149866	-0.88661	0.81236	82254	1.4205	0.077729
ENSG00000155980	12	57943780	57980415	33	9	151479	1.9258	0.027068	238845	1.5396	0.061828	139202	2.4446	0.0072509	83975	0.34997	0.36318
ENSG00000120686	13	38923985	38937140	15	2	154836	1.9254	0.02709	242664	0.031118	0.48759	140482	2.37	0.0088933	87986	-0.31898	0.62513
ENSG00000181617	4	71091787	71100969	13	4	158369	1.9227	0.02726	253513	-0.20562	0.58145	147159	0.048874	0.48051	87986	1.0985	0.13598
ENSG00000131808	11	30252562	30256808	10	2	166737	1.9212	0.027354	262768	1.2596	0.1039	146347	-1.0134	0.84455	84243	-0.12034	0.54789
ENSG00000118094	11	118528025	118550399	39	4	159401	1.9204	0.027402	251582	1.362	0.086597	144452	-0.54211	0.70613	87986	-0.36992	0.64428
ENSG00000172817	8	65500319	65711318	310	19	160469	1.9201	0.027425	253017	1.3411	0.089944	143282	2.4688	0.0067777	85647	0.85203	0.1971
ENSG00000196715	7	65338253	65424550	123	9	150568	1.9193	0.027474	239830	0.12765	0.44921	141855	0.84467	0.19915	81960	1.4993	0.066901
ENSG00000076258	1	171283346	171311223	24	6	161374	1.9193	0.027476	255801	0.45258	0.32543	145467	1.891	0.029314	82329	-1.1624	0.87745
ENSG00000204392	6	31765172	31774761	24	9	163998	1.919	0.027495	259281	2.1961	0.014042	142535	1.7215	0.042583	83955	1.7602	0.039185
ENSG00000182636	15	23930564	23932450	1	1	145970	1.9187	0.02751	238504	-0.35686	0.6394	149866	-0.9709	0.8342	83805	1.1346	0.12827
ENSG00000142634	1	15736390	15756839	37	13	147625	1.9181	0.027549	240614	0.092983	0.46296	147964	-0.79099	0.78552	84342	0.13017	0.44822
ENSG00000169635	22	21771692	21805752	6	2	147804	1.9178	0.02757	241272	0.80729	0.20975	149866	0.92909	0.17642	86239	0.73211	0.23205
ENSG00000124557	6	26501448	26510650	16	4	168650	1.9175	0.027585	265764	3.5202	0.00021558	145467	-0.42588	0.6649	83483	-0.25782	0.60173
ENSG00000096433	6	33588141	33664351	245	36	156981	1.9167	0.027635	248187	1.5288	0.063162	142828	1.3599	0.086932	83429	-0.93092	0.82405
ENSG00000132341	12	131356423	131362223	11	3	151551	1.9153	0.027726	240365	-0.50831	0.69438	143468	-0.34754	0.63591	87986	-0.10951	0.5436
ENSG00000203727	6	147830062	148058683	763	54	158159	1.9137	0.027831	250199	2.3982	0.0082376	144009	-0.087025	0.53467	81136	1.71	0.043635
ENSG00000140598	15	82422570	82555104	303	25	161246	1.913	0.027872	254737	0.76125	0.22326	143943	-0.13481	0.55362	83435	0.094328	0.46242
ENSG00000101444	20	32868073	32899608	25	2	151503	1.9119	0.027944	235188	0.034673	0.48617	135790	2.047	0.020327	83720	-0.8127	0.79181
ENSG00000166946	15	43477315	43487396	8	4	160128	1.9094	0.028103	256740	-0.82844	0.79629	149866	0.38589	0.34979	82163	0.64623	0.25906
ENSG00000019102	11	124617367	124622134	9	3	162630	1.9086	0.028156	258500	0.73445	0.23134	145956	-0.11129	0.54431	86978	-1.7131	0.95665
ENSG00000162066	16	2570357	2581423	2	1	145970	1.9081	0.028191	238504	-1.1261	0.86995	149866	-1.4653	0.92859	83708	0.4524	0.32549
ENSG00000205923	16	2577080	2581420	2	1	145970	1.9081	0.028191	238504	-1.1261	0.86995	149866	-1.4653	0.92859	86738	1.8985	0.028818
ENSG00000188167	3	33131912	33138293	4	2	159101	1.9072	0.028246	255646	-0.050187	0.52001	149866	-1.1895	0.88288	82746	1.3795	0.083871
ENSG00000105856	7	106809405	106842974	39	5	152971	1.9067	0.028277	245135	1.1374	0.12769	144452	2.6293	0.0042774	87986	-0.6876	0.75415
ENSG00000140859	16	57792128	57896957	279	33	157383	1.9061	0.028321	249169	0.16253	0.43545	143686	0.13221	0.44741	82639	0.098166	0.4609
ENSG00000168787	6	29364415	29365448	6	1	151578	1.9059	0.028334	237878	0.47803	0.31632	132271	1.1927	0.11649	83362	0.70903	0.23915
ENSG00000204463	6	31606804	31620482	35	10	160487	1.9056	0.028353	255731	3.3429	0.00041449	140817	3.8005	7.2199e-05	82915	1.7681	0.038524
ENSG00000196337	19	49557530	49562117	14	3	146760	1.9051	0.028383	239694	-1.3294	0.90814	149866	0.81105	0.20867	84159	1.4676	0.071106
ENSG00000101280	20	853295	896977	145	26	153356	1.9049	0.028398	245856	-1.0676	0.85716	145740	-0.36911	0.64398	87986	-0.82376	0.79496
ENSG00000170852	7	32907783	32933743	43	6	162735	1.9045	0.028423	255764	1.4788	0.069592	143319	0.83393	0.20216	82995	0.77398	0.21947
ENSG00000188107	6	64429875	66417118	4606	108	157528	1.9044	0.028428	249225	1.3134	0.094531	143387	0.92795	0.17672	82688	1.3759	0.084423
ENSG00000169174	1	55505220	55530525	67	14	154302	1.9037	0.028474	245334	0.972	0.16552	145139	3.2999	0.00048358	82163	0.72001	0.23576
ENSG00000129351	19	10764936	10803093	36	5	155153	1.9034	0.028492	242368	-0.46162	0.67782	139114	1.2863	0.099172	83362	-0.17371	0.56895
ENSG00000163412	3	71724566	71803924	183	27	157409	1.9033	0.028503	250369	2.335	0.0097724	146020	0.38372	0.35059	79894	0.49859	0.30903
ENSG00000185721	22	31795508	31924726	233	24	156944	1.9028	0.028533	247222	-0.23657	0.59351	142314	0.19662	0.42206	87986	1.2634	0.10323
ENSG00000165406	10	45950034	46090354	376	10	164526	1.9027	0.028537	259503	0.46443	0.32117	144906	0.29541	0.38384	84466	0.58466	0.27939
ENSG00000186226	1	152758689	152760902	6	2	146775	1.9009	0.028659	235863	0.54642	0.29239	144001	-0.085683	0.53414	85075	1.2912	0.098324
ENSG00000155111	6	110931180	111137161	326	20	165035	1.8999	0.028721	260111	-0.47723	0.6834	145116	3.5513	0.00019164	84761	0.33846	0.36751
ENSG00000178199	6	149768793	149806197	121	7	160066	1.8999	0.028721	253885	0.91057	0.18126	145504	-0.017398	0.50694	84803	1.004	0.15769
ENSG00000115685	2	242088990	242123067	68	9	160748	1.8995	0.028751	253693	-0.37619	0.64661	143656	1.1072	0.13411	81957	-0.431	0.66677
ENSG00000205808	9	4662297	4665256	4	2	145001	1.8993	0.028765	232437	1.0026	0.15802	141069	-1.4815	0.93076	82243	1.8832	0.029835
ENSG00000187871	6	55192266	55267291	482	23	164122	1.8985	0.028814	259475	-0.24275	0.5959	144755	0.13472	0.44642	82627	1.3616	0.086655
ENSG00000102934	16	57290003	57318599	73	10	154011	1.8971	0.02891	245712	1.1397	0.12721	144081	0.0016518	0.49934	84926	-0.79169	0.78573
ENSG00000143479	1	206808880	206857764	101	16	161194	1.8963	0.028963	253460	-1.148	0.87452	142898	0.96749	0.16665	82929	0.14991	0.44042
ENSG00000153283	3	111011565	111384597	822	49	160272	1.8962	0.028968	252221	0.18497	0.42662	143188	-0.72316	0.76521	87986	0.30988	0.37832
ENSG00000083067	9	73143978	74061820	2242	109	160154	1.8955	0.029013	253505	1.2783	0.10056	143556	2.7378	0.0030926	87986	-1.0736	0.8585
ENSG00000182628	17	57187311	57232630	39	8	155464	1.8952	0.029034	246894	2.5918	0.0047744	144452	0.57362	0.28311	83401	1.1343	0.12834
ENSG00000168118	1	229406821	229441641	53	7	158464	1.8944	0.029083	248269	0.65715	0.25554	141234	-0.38588	0.65021	84201	0.68799	0.24573
ENSG00000113732	5	172410759	172462448	74	16	157912	1.8941	0.029106	251200	-1.9921	0.97682	145111	0.98398	0.16256	86445	-0.47849	0.68385
ENSG00000072364	5	132211070	132299326	148	10	155229	1.8938	0.029128	247150	0.0088248	0.49648	143684	0.22962	0.40919	82896	-1.2265	0.88999
ENSG00000138801	4	108511432	108641608	299	17	159201	1.8938	0.029128	251559	0.59711	0.27522	143981	-1.0086	0.84342	86348	0.057142	0.47722
ENSG00000169783	15	77905368	78113242	502	39	156240	1.8924	0.029218	247843	0.091947	0.46337	143767	2.9726	0.0014767	84903	0.73682	0.23062
ENSG00000188859	1	166026673	166136206	213	19	161521	1.892	0.029244	255811	0.017394	0.49306	144579	-0.30709	0.62061	83849	1.4189	0.07797
ENSG00000164403	5	132157832	132166590	4	1	152079	1.8918	0.02926	247175	-0.50253	0.69235	149866	0.42104	0.33686	82565	0.5536	0.28993
ENSG00000123080	1	51426416	51440305	10	3	155551	1.8907	0.029335	243175	0.51701	0.30258	139309	0.89369	0.18574	82163	-0.28216	0.61109
ENSG00000168619	8	39442007	39587583	197	22	156961	1.8907	0.029335	248710	1.5861	0.056357	143435	-0.0087583	0.50349	80904	0.70374	0.2408
ENSG00000197329	2	64319785	64371588	98	13	161582	1.8905	0.029347	256158	0.42212	0.33647	144480	1.1713	0.12074	83504	1.5432	0.061391
ENSG00000179636	14	21492267	21504435	41	12	151323	1.8902	0.029365	245708	0.4914	0.31157	149008	0.19775	0.42162	84104	1.0474	0.14746
ENSG00000164411	6	87992695	88038996	113	10	160031	1.8901	0.029371	252399	0.91217	0.18084	143326	2.1636	0.015248	81436	0.55423	0.28971
ENSG00000157823	15	90373830	90437574	99	9	156958	1.889	0.029447	248114	-0.38458	0.64973	143823	1.5731	0.05785	76757	0.37774	0.35281
ENSG00000128645	2	177053306	177055688	3	1	167451	1.8888	0.029456	264994	2.515	0.0059523	149866	-0.31342	0.62302	87986	-0.18703	0.57418
ENSG00000164976	9	34366667	34376851	18	6	160096	1.8866	0.029604	255682	1.149	0.12528	145956	0.87894	0.18972	87986	0.57548	0.28248
ENSG00000025423	12	57145944	57181574	25	7	152647	1.8863	0.029628	239438	0.98256	0.16291	140013	2.5641	0.0051722	81763	-1.6574	0.95128
ENSG00000137269	6	53659294	53788919	299	16	163337	1.8861	0.029644	256579	0.52462	0.29992	144334	1.2016	0.11477	84711	0.01455	0.4942
ENSG00000117400	1	43803477	43818443	12	3	166144	1.8851	0.029709	263207	-1.3415	0.91012	146934	1.2654	0.10286	76757	-0.38281	0.64907
ENSG00000168634	20	44330654	44337456	13	5	163527	1.885	0.029713	259977	-0.3065	0.62039	147159	2.2033	0.013787	83073	0.70443	0.24058
ENSG00000177683	7	108194986	108210194	28	4	161482	1.8841	0.029777	255283	-0.6415	0.7394	144839	-2.348	0.99056	82746	0.99071	0.16091
ENSG00000197467	10	71561643	71724031	526	88	155835	1.8839	0.02979	249273	1.4	0.080756	145919	2.0904	0.018291	87986	1.552	0.060328
ENSG00000133878	8	33448855	33457624	11	4	160256	1.8838	0.029799	258426	-1.2445	0.89333	149866	0.94192	0.17312	82065	-0.07675	0.53059
ENSG00000183206	18	14507337	14543584	44	7	145970	1.883	0.029852	238504	-0.0014324	0.50057	149866	0.38719	0.34931	74885	1.1563	0.12377
ENSG00000130640	10	135093134	135125841	64	12	148973	1.8825	0.029882	240909	0.93188	0.1757	146567	0.51668	0.30269	83173	-0.15045	0.5598
ENSG00000204653	19	51014856	51017947	5	3	147924	1.882	0.029921	241351	0.99599	0.15963	149866	-1.3767	0.91569	83788	1.7973	0.03614
ENSG00000227507	6	31548301	31550299	1	1	130968	1.8815	0.02995	196235	2.4874	0.006434	114676	-0.32947	0.6291	84711	2.1777	0.014716
ENSG00000185758	4	184242916	184243579	1	1	174397	1.8799	0.03006	275140	1.7745	0.03799	149866	0.16925	0.4328	85477	1.2653	0.10288
ENSG00000186212	4	77816081	77819002	5	2	153708	1.8797	0.030076	242170	0.31155	0.37769	142828	1.9199	0.027437	87986	1.2907	0.098408
ENSG00000103494	16	53631594	53737850	195	20	162841	1.8793	0.030103	256197	-0.19089	0.57569	144091	0.40958	0.34106	87986	-0.76879	0.77899
ENSG00000169045	5	179041178	179061785	41	9	153313	1.8791	0.030114	243994	0.29241	0.38499	144716	1.0869	0.13855	83548	0.71702	0.23668
ENSG00000186919	17	74068041	74079747	6	2	146608	1.8791	0.030114	236269	-0.0063035	0.50251	144001	0.5954	0.27579	84133	1.321	0.093245
ENSG00000115233	2	162164548	162268228	124	16	159782	1.8791	0.030116	250708	-0.25681	0.60134	141920	0.16699	0.43369	82839	-0.44792	0.67289
ENSG00000169208	14	22037933	22038875	6	3	145344	1.8788	0.030137	227789	-0.81441	0.79229	138136	-0.12504	0.54976	87986	0.72104	0.23544
ENSG00000101017	20	44746910	44758502	19	6	149460	1.8787	0.030143	234411	3.4721	0.00025816	136901	0.010283	0.4959	85732	-0.84046	0.79967
ENSG00000137656	11	116618885	116643704	78	14	164069	1.8786	0.030151	258592	0.071055	0.47168	144452	3.0708	0.0010673	82698	0.022996	0.49083
ENSG00000148795	10	104590287	104597290	16	4	162691	1.8784	0.03016	256091	0.99745	0.15927	143268	0.47454	0.31756	81848	0.23858	0.40572
ENSG00000156475	5	145967935	146464347	869	58	159618	1.8784	0.030162	252140	0.13518	0.44623	143873	2.1752	0.014809	83619	0.35849	0.35999
ENSG00000167874	17	7758382	7759417	1	1	172114	1.8777	0.03021	272272	1.2019	0.1147	149866	-1.4037	0.9198	84665	0.67924	0.24849
ENSG00000154429	1	229456757	229479041	32	6	158290	1.8769	0.030266	251897	0.69599	0.24322	146567	-0.57141	0.71614	84711	0.32976	0.37079
ENSG00000161526	17	73663195	73704142	38	5	155791	1.8769	0.030268	248939	-1.8689	0.96919	146162	-0.82711	0.79591	84243	0.43862	0.33047
ENSG00000120253	6	150045450	150070801	30	3	155037	1.8756	0.030353	244586	2.1748	0.014821	141655	1.9047	0.02841	83750	-0.32687	0.62812
ENSG00000127366	7	141490016	141491166	3	1	150772	1.8756	0.030353	234643	1.0011	0.1584	138136	3.2367	0.00060452	86607	-0.21065	0.58342
ENSG00000134824	11	61560451	61634826	114	13	159129	1.8754	0.030368	252487	1.6803	0.046448	145236	1.9026	0.028544	82866	-0.05484	0.52187
ENSG00000112305	6	71377478	71571718	321	17	159298	1.8731	0.030524	253494	2.0503	0.020169	144714	1.2387	0.10773	84016	-0.51273	0.69593
ENSG00000015479	5	138609440	138667360	31	4	153849	1.873	0.030536	247612	-0.23063	0.5912	146461	2.185	0.014446	83750	-1.7393	0.959
ENSG00000179886	8	144680073	144682485	5	3	144008	1.8728	0.030546	231084	0.912	0.18089	142828	0.65089	0.25756	82746	1.0511	0.1466
ENSG00000055211	6	149887429	149912884	16	5	151041	1.8725	0.030571	243958	2.0267	0.021349	147667	1.673	0.047159	84390	-1.4511	0.92663
ENSG00000137727	11	110447765	110583912	261	16	158294	1.8722	0.03059	252439	0.89135	0.18637	145552	-0.54023	0.70548	87986	0.025944	0.48965
ENSG00000109452	4	142944312	143768585	1823	77	160419	1.8719	0.030607	253376	1.4286	0.076565	144036	2.1679	0.015082	83619	-0.59324	0.72349
ENSG00000135413	12	55024594	55028679	1	1	128962	1.8719	0.03061	186583	1.7347	0.0414	114676	-0.52153	0.699	83619	-0.03961	0.5158
ENSG00000103966	15	42190949	42264776	163	22	156726	1.8713	0.030651	249008	-1.9002	0.9713	143821	2.8248	0.0023653	82922	-0.76105	0.77669
ENSG00000163166	2	128193782	128284462	182	18	160666	1.8711	0.030667	253676	-0.24723	0.59763	143872	2.3662	0.0089856	81521	0.48943	0.31227
ENSG00000072858	3	113251142	113348425	227	28	160879	1.8705	0.030704	254026	0.21131	0.41632	144595	0.66929	0.25166	81939	-1.2167	0.88814
ENSG00000108849	17	42018171	42019836	3	1	172430	1.8695	0.030775	272203	-1.0394	0.85069	149866	-0.63829	0.73836	82910	-0.60652	0.72792
ENSG00000163161	2	128014865	128051752	71	14	164973	1.8694	0.030781	260982	-0.18493	0.57336	145901	4.2066	1.2964e-05	83656	0.48927	0.31233
ENSG00000173175	3	123001142	123168605	251	22	157494	1.8687	0.030829	250618	-1.2856	0.90072	145660	0.75113	0.22629	81124	0.86236	0.19424
ENSG00000135047	9	90340433	90346308	13	5	156951	1.8685	0.030844	247870	0.18176	0.42789	141745	-1.2922	0.90185	87986	-0.050204	0.52002
ENSG00000171987	11	4592652	4599050	40	9	155393	1.8684	0.030852	243924	1.169	0.12119	140189	1.3933	0.081772	85075	0.81904	0.20638
ENSG00000197020	19	21905567	21950430	149	11	151228	1.8684	0.030853	241724	0.89506	0.18538	142308	0.61899	0.26796	85506	1.5185	0.064447
ENSG00000140990	16	2009508	2011976	16	3	145795	1.8677	0.030902	231099	0.94002	0.1736	138869	0.85882	0.19522	83255	0.10059	0.45994
ENSG00000120265	6	150070578	150132556	120	3	155653	1.867	0.030948	243968	2.2714	0.011561	140189	1.8975	0.028879	87986	-0.32618	0.62786
ENSG00000136531	2	166095911	166248818	310	26	160563	1.867	0.030953	253261	0.0029529	0.49882	143736	0.89408	0.18564	83451	-0.0050854	0.50203
ENSG00000135124	12	121647659	121671909	72	10	164755	1.8662	0.03101	261733	0.1311	0.44785	145956	-0.63975	0.73883	83619	-0.046125	0.51839
ENSG00000175946	8	124657766	124665190	36	7	165268	1.8657	0.031045	259164	-0.25312	0.59991	143024	-1.5897	0.94405	84087	0.94321	0.17279
ENSG00000179593	17	7942334	7952452	34	8	157315	1.8653	0.031067	248378	-2.1428	0.98393	142621	1.0783	0.14045	77505	1.0464	0.14768
ENSG00000120088	17	43699266	43913194	825	8	163702	1.8653	0.031069	261774	1.0512	0.14659	145003	1.7094	0.043689	74885	-0.32882	0.62885
ENSG00000106683	7	73497262	73536855	54	8	147641	1.8636	0.031186	237031	-0.7674	0.77858	143349	-0.21457	0.58495	87986	-0.65604	0.7441
ENSG00000149136	11	57093458	57103351	17	3	155326	1.8632	0.031214	249001	-0.22768	0.59005	145726	0.12891	0.44872	83934	0.24506	0.40321
ENSG00000129214	17	7517381	7536700	31	8	154716	1.8631	0.031222	246936	0.87804	0.18996	146461	1.0882	0.13825	84266	-0.17693	0.57022
ENSG00000173227	11	66774248	66818334	29	11	149165	1.8623	0.031284	240206	1.0346	0.15043	145012	1.932	0.026677	87986	0.86497	0.19353
ENSG00000037280	5	180028505	180076624	144	24	153045	1.862	0.031302	248140	0.93206	0.17565	148889	0.92024	0.17872	80500	-1.5772	0.94262
ENSG00000104442	8	66514693	66546442	89	8	156163	1.861	0.031373	246634	1.7149	0.043186	142354	1.8575	0.031619	83182	-0.74796	0.77276
ENSG00000117122	1	17300996	17307330	8	2	147805	1.8608	0.031385	241259	1.2181	0.11159	149866	-0.66102	0.7457	82502	-0.39014	0.65178
ENSG00000161265	19	36233364	36236346	8	3	154852	1.8606	0.031398	246998	0.71068	0.23864	145467	-0.028294	0.51129	85075	0.43571	0.33153
ENSG00000166750	17	33570054	33600674	74	11	151102	1.8604	0.031413	240514	-0.65767	0.74462	142257	0.99919	0.15885	74885	0.6363	0.26229
ENSG00000128422	17	39775688	39781094	1	1	145970	1.8596	0.03147	238504	-0.73589	0.7691	149866	-0.73918	0.7701	83794	-0.19236	0.57627
ENSG00000184708	22	31832962	31892094	111	17	160384	1.858	0.031581	251497	-0.23974	0.59473	142574	-0.029748	0.51187	81804	1.2129	0.11258
ENSG00000212993	8	128426534	128432311	28	5	159122	1.8579	0.031592	256494	-0.38101	0.6484	149866	-0.20306	0.58046	83314	1.9319	0.026686
ENSG00000177707	3	110788917	110994410	360	36	162626	1.8576	0.031616	256134	-1.2379	0.89213	144588	1.3808	0.083676	86348	0.99185	0.16064
ENSG00000204311	2	179316162	179326117	9	3	170799	1.8549	0.031806	270505	-0.12121	0.54824	149866	-0.29822	0.61723	81555	1.7508	0.039994
ENSG00000186897	12	49726199	49730971	6	2	151823	1.8547	0.031817	247806	-1.7855	0.96291	149866	-0.10794	0.54298	82746	1.3196	0.093492
ENSG00000164587	5	149822752	149829319	24	3	167251	1.8547	0.031818	264575	1.0188	0.15415	146934	-0.0016613	0.50066	84243	0.55854	0.28824
ENSG00000144619	3	2140496	3099645	2846	249	154335	1.8544	0.031838	245947	-0.75199	0.77397	144092	-0.16576	0.56583	83222	0.18041	0.42842
ENSG00000111790	12	27091315	27119583	45	10	158024	1.854	0.031871	247628	-0.13699	0.55448	140482	-0.43359	0.66771	84605	-0.52983	0.70189
ENSG00000176358	17	47915670	47925379	7	4	160043	1.8535	0.031903	257125	2.0178	0.021808	149866	-0.13215	0.55257	79924	0.9529	0.17032
ENSG00000198570	1	211649863	211666259	39	11	161413	1.8532	0.031926	255909	-0.80819	0.79051	145354	-0.23221	0.59181	83487	1.644	0.050089
ENSG00000170615	7	102993176	103086624	155	23	156495	1.8522	0.031998	249111	-0.028102	0.51121	144190	0.10151	0.45957	78738	0.76653	0.22168
ENSG00000080511	19	10123924	10132955	28	5	147859	1.8511	0.032074	236805	0.19848	0.42134	144839	-0.7524	0.77409	84711	-1.102	0.86478
ENSG00000166503	15	83784319	83876770	116	10	162134	1.8503	0.032132	256777	-0.86225	0.80572	145012	1.8537	0.03189	83101	0.62965	0.26446
ENSG00000186446	3	44771087	44778575	11	3	159435	1.8499	0.032161	251028	1.4036	0.080222	143468	0.32676	0.37192	84711	1.2978	0.097173
ENSG00000119431	9	116135698	116139279	11	4	148640	1.8493	0.032206	240444	-0.99555	0.84027	146667	0.90566	0.18256	82775	-0.34551	0.63514
ENSG00000083168	8	41786996	41909508	129	13	155231	1.8493	0.032209	245173	0.92517	0.17744	142501	1.849	0.032231	83276	-1.0719	0.85812
ENSG00000174279	2	176942199	176948641	5	2	155810	1.8466	0.032404	252983	2.7381	0.0030897	149866	1.3401	0.090114	86239	0.897	0.18486
ENSG00000060069	18	77439800	77514510	236	20	152576	1.8461	0.032437	242850	2.0779	0.01886	143454	1.2263	0.11005	80869	-1.412	0.92103
ENSG00000133065	1	205758220	205782876	57	12	159943	1.8454	0.032487	249475	1.0087	0.15656	140605	1.9018	0.028598	84558	-0.091621	0.5365
ENSG00000185220	1	249200394	249214145	11	4	150550	1.845	0.03252	245694	2.1104	0.017414	149866	0.39835	0.34519	82889	1.2395	0.10758
ENSG00000254598	11	11373488	11374904	1	1	117550	1.8444	0.03256	174260	-0.43881	0.6696	114676	0.90815	0.1819	83670	2.7035	0.0034305
ENSG00000174804	11	86656720	86666433	17	5	160038	1.843	0.032667	254863	0.14631	0.44184	145726	0.6793	0.24848	84243	0.91072	0.18122
ENSG00000196214	19	52772823	52795977	99	11	157841	1.8426	0.032697	250478	0.13101	0.44788	144890	-0.31356	0.62307	83188	1.4573	0.072519
ENSG00000188452	2	182401402	182545392	292	21	159655	1.8421	0.032732	251976	0.5432	0.2935	143720	1.6258	0.051991	83020	1.3946	0.081569
ENSG00000145832	5	135170337	135224326	147	21	159577	1.8417	0.032763	252545	0.19728	0.4218	144360	-0.20101	0.57966	87986	0.19856	0.4213
ENSG00000132297	8	133073732	133123406	145	24	159643	1.8409	0.032821	251518	0.18427	0.4269	143313	1.2659	0.10277	68335	-0.11072	0.54408
ENSG00000169683	17	79981177	79989027	7	3	146814	1.8404	0.032853	239806	0.40404	0.34309	149866	1.0914	0.13756	87986	0.73293	0.2318
ENSG00000165490	11	82611016	82669319	110	15	158820	1.8401	0.03288	250084	-0.28524	0.61227	140909	1.0615	0.14423	83565	0.5882	0.2782
ENSG00000171951	2	224461657	224467221	7	3	151206	1.8396	0.032917	238362	0.84756	0.19834	139812	-1.2161	0.88803	84016	0.81803	0.20667
ENSG00000119547	18	55102916	55158529	141	16	159916	1.8391	0.032947	253558	0.45097	0.32601	145374	-1.2128	0.88739	81634	-0.34397	0.63457
ENSG00000163975	3	196715491	196756687	62	16	150630	1.8386	0.032985	244198	-1.3715	0.91489	148163	-0.1019	0.54058	77908	0.52934	0.29828
ENSG00000140718	16	53737874	54155853	950	84	156280	1.8383	0.033006	248321	1.5646	0.058838	144384	1.4392	0.075048	86045	0.096275	0.46165
ENSG00000163808	3	44803208	44914868	83	11	156570	1.8383	0.03301	249629	1.5916	0.055738	146474	0.36456	0.35772	83222	0.51976	0.30162
ENSG00000105605	19	54412588	54447195	23	5	147544	1.8381	0.033021	241254	-0.39026	0.65183	149866	-0.18695	0.57415	87986	-0.70171	0.75857
ENSG00000078246	12	2986388	3050306	173	5	157192	1.8372	0.033092	248698	0.16693	0.43371	142340	2.0058	0.022438	84711	-1.1284	0.87043
ENSG00000204188	6	33551514	33556803	13	3	162638	1.836	0.033178	258668	1.6678	0.047682	147159	3.6302	0.00014159	84383	1.7383	0.041078
ENSG00000196586	6	76458908	76629254	248	20	160829	1.8356	0.03321	253359	1.9617	0.024901	144048	2.9699	0.0014893	87986	1.4892	0.068215
ENSG00000164897	7	150778166	150780633	3	2	136183	1.8355	0.033218	216873	0.92941	0.17634	138136	0.3095	0.37847	83193	0.57142	0.28386
ENSG00000140450	15	98462783	98517068	185	23	155540	1.8355	0.033219	247632	1.3068	0.095641	144350	0.79622	0.21295	83866	0.089369	0.46439
ENSG00000164500	7	50135631	50199426	182	11	159333	1.8349	0.033259	250485	2.6451	0.0040835	142325	1.0653	0.14337	85430	0.55687	0.28881
ENSG00000150394	16	61681145	62070939	638	47	160399	1.8347	0.033278	253789	1.173	0.1204	144736	-0.37535	0.6463	83691	0.26217	0.3966
ENSG00000114391	3	101399934	101405626	8	4	151099	1.8343	0.033301	238064	0.21642	0.41433	141069	-1.1899	0.88295	83170	-0.46674	0.67966
ENSG00000148219	9	119187503	120177348	2361	139	159416	1.8338	0.03334	251812	1.2301	0.10934	142965	1.8692	0.030801	84073	0.23022	0.40896
ENSG00000119878	2	46843554	46852881	18	4	162382	1.8336	0.033354	256131	-0.12288	0.5489	144001	1.7282	0.041978	86530	-0.33387	0.63076
ENSG00000257093	7	141356527	141401953	54	8	156371	1.8335	0.033365	249925	0.42206	0.33649	146608	1.7174	0.042957	84842	2.904	0.0018419
ENSG00000140464	15	74287013	74340153	116	13	161015	1.8332	0.03339	254253	-1.0786	0.85963	142889	2.9833	0.0014259	84243	0.089735	0.46425
ENSG00000103365	16	23474862	23533316	85	8	159272	1.8327	0.033421	250086	-0.74445	0.7717	140758	0.64567	0.25925	86697	-0.77201	0.77994
ENSG00000088782	20	138110	139804	14	1	162617	1.8325	0.033441	253923	0.60619	0.27219	142325	-0.32098	0.62589	82575	-1.0061	0.84282
ENSG00000120071	17	44107281	44302733	460	5	159413	1.8321	0.033465	254570	1.3046	0.096008	142369	2.0055	0.022455	84711	-0.32903	0.62893
ENSG00000179399	13	92050928	93519490	3136	168	157558	1.8315	0.03351	249917	4.2498	1.0697e-05	144390	0.35594	0.36094	84050	1.0393	0.14932
ENSG00000111783	12	106976684	107156581	315	21	160719	1.831	0.033547	254365	0.45926	0.32303	143610	0.74852	0.22707	83973	-0.53076	0.70221
ENSG00000126062	3	50392179	50397041	3	2	154029	1.8305	0.033586	242409	1.1042	0.13476	138136	0.18003	0.42856	80125	-0.22465	0.58887
ENSG00000092140	14	31028328	31089269	106	16	162430	1.8304	0.033592	256543	1.2635	0.10321	144886	-0.15226	0.56051	86795	-0.95861	0.83112
ENSG00000084073	1	40723778	40759856	36	8	154832	1.8302	0.033611	243901	-0.2558	0.60095	141069	1.2567	0.10443	81436	-1.0628	0.85607
ENSG00000122852	10	81370694	81375196	15	4	145970	1.8301	0.033616	238504	-0.18575	0.57368	149866	-0.0023477	0.50094	87986	-0.28562	0.61242
ENSG00000083838	19	58985383	58992597	13	4	139950	1.829	0.033697	220477	1.8098	0.035165	136331	0.45495	0.32457	76757	-1.066	0.85679
ENSG00000099250	10	33466419	33625190	456	50	161611	1.8288	0.033716	256167	1.43	0.076356	144387	3.1499	0.00081658	85009	-0.92569	0.8227
ENSG00000115718	2	128176002	128186822	25	5	154492	1.8287	0.033723	242890	-1.1992	0.88477	141420	3.4028	0.00033354	80500	-0.4301	0.66644
ENSG00000233436	11	57510985	57519253	3	2	164716	1.8287	0.033725	265099	2.7687	0.0028139	149866	-0.49784	0.6907	84056	2.2381	0.012607
ENSG00000102710	13	37583448	37633850	52	5	156690	1.8281	0.033768	246535	-0.26443	0.60428	141745	0.99928	0.15883	84044	-0.80103	0.78844
ENSG00000168959	11	88237743	88799113	1376	38	158945	1.8279	0.033783	251039	3.8746	5.3405e-05	142629	1.3428	0.089669	87986	0.715	0.2373
ENSG00000180347	7	31553703	31698334	354	26	158833	1.8279	0.033784	249283	0.18842	0.42527	141317	1.8723	0.030581	82928	1.0639	0.1437
ENSG00000178761	15	75192327	75199462	8	3	161889	1.8278	0.033792	257114	-0.68822	0.75434	145467	0.63432	0.26294	87986	1.021	0.15362
ENSG00000198807	14	37126772	37148920	44	10	155087	1.8278	0.033792	245662	-0.54145	0.7059	143468	-0.45969	0.67713	84492	1.6734	0.047122
ENSG00000188501	15	66839516	66858317	37	7	157354	1.8269	0.03386	251289	4.3578	6.5699e-06	146062	2.125	0.016794	84605	1.3972	0.08118
ENSG00000147872	9	19108372	19149288	85	15	153636	1.8269	0.033861	243451	-0.15561	0.56183	142000	-0.023022	0.50918	84004	0.22754	0.41
ENSG00000164729	17	33519538	33521412	2	1	150666	1.8248	0.034016	245568	-0.73019	0.76736	149866	2.3343	0.0097911	84097	0.56547	0.28588
ENSG00000164713	7	97881690	97937162	101	7	153323	1.8248	0.034017	243496	-0.7318	0.76786	143595	2.8866	0.0019472	77505	0.56531	0.28593
ENSG00000096401	6	44355261	44418163	87	13	156303	1.8242	0.034061	249036	0.27971	0.38985	141372	0.32979	0.37078	82453	-0.93168	0.82425
ENSG00000149516	11	59824059	59838601	34	6	157305	1.8239	0.034084	245840	-0.019049	0.5076	140551	-1.1542	0.87579	82371	0.25263	0.40028
ENSG00000145740	5	68389472	68426896	39	5	152548	1.8228	0.034169	242140	-1.0707	0.85784	142648	-0.53244	0.70279	84891	0.19695	0.42193
ENSG00000255181	8	144788863	144790279	1	1	145970	1.8228	0.03417	238504	-0.11253	0.5448	149866	-1.0347	0.8496	84243	2.7413	0.0030595
ENSG00000104899	19	2249307	2252072	2	1	149098	1.8218	0.034246	243536	-1.0643	0.8564	149866	3.5566	0.00018782	87986	-0.73245	0.76805
ENSG00000106089	7	73113535	73134002	23	6	152079	1.8217	0.034251	246024	-0.18022	0.57151	148336	2.0428	0.020534	84074	-0.67477	0.75009
ENSG00000169992	17	7308192	7323179	14	7	148063	1.8216	0.034261	241844	1.0871	0.13849	149866	2.013	0.022059	87986	0.7431	0.22871
ENSG00000166451	16	81040102	81066719	61	4	160491	1.8215	0.034262	250722	1.0815	0.13974	141213	0.25753	0.39839	83307	0.62833	0.26489
ENSG00000064703	1	112297866	112310638	34	5	162268	1.8212	0.034287	252509	-0.1404	0.55583	141586	0.26137	0.39691	85049	-1.3609	0.91323
ENSG00000022567	8	142217264	142318404	288	35	152533	1.821	0.034302	244778	0.24521	0.40315	145467	0.85167	0.1972	87986	-1.6788	0.95341
ENSG00000143811	1	226107577	226111978	6	4	150764	1.8197	0.034405	245959	0.92704	0.17695	149866	-1.2866	0.90088	84491	0.1636	0.43502
ENSG00000156411	14	104378624	104394606	47	5	161377	1.8194	0.034422	256473	-1.1227	0.86921	144625	1.1026	0.13509	85098	0.35741	0.36039
ENSG00000177427	17	18163847	18169866	8	3	156142	1.8194	0.034423	244067	2.8428	0.0022363	141069	-0.47116	0.68124	83794	0.98264	0.16289
ENSG00000165476	10	65281122	65384883	187	19	157787	1.8194	0.034424	249437	-1.0366	0.85003	143280	0.68366	0.2471	82910	0.58774	0.27835
ENSG00000160075	1	1477052	1510249	62	7	146913	1.8193	0.034434	234591	1.4032	0.080279	141920	-0.04959	0.51978	81436	0.41248	0.33999
ENSG00000119729	2	46768944	46810260	69	15	157183	1.819	0.034457	248573	0.89649	0.185	143236	1.5072	0.065883	80500	-0.33802	0.63232
ENSG00000143321	1	156711898	156736717	45	12	159488	1.8155	0.034724	253869	0.97575	0.16459	145956	2.226	0.013008	82746	0.14436	0.44261
ENSG00000119396	9	123940414	123985292	69	11	155415	1.8139	0.034846	248227	-0.90092	0.81618	144766	1.7125	0.0434	83955	-0.34706	0.63573
ENSG00000204435	6	31633012	31638120	15	6	162098	1.8139	0.034846	260002	2.1606	0.015364	142828	2.4828	0.0065178	85643	1.7662	0.038677
ENSG00000127585	16	742499	755829	17	3	150250	1.8134	0.034888	244741	0.36072	0.35915	149866	-0.98346	0.83731	83931	-0.20493	0.58119
ENSG00000025156	6	122720690	122754264	49	7	160251	1.8126	0.034949	249382	-0.37444	0.64596	140530	1.9252	0.0271	82109	-1.6581	0.95135
ENSG00000226174	14	105864915	105916443	10	6	146767	1.8126	0.03495	239862	0.72382	0.23459	149866	0.33344	0.3694	87986	2.1658	0.015164
ENSG00000179750	22	39378351	39388809	1	1	145970	1.811	0.03507	238504	0.48821	0.3127	149866	0.059693	0.4762	74885	1.0491	0.14707
ENSG00000005249	7	106685093	106802256	214	20	157861	1.8106	0.035099	249620	0.17478	0.43063	143453	1.7377	0.041135	87986	-2.193	0.98585
ENSG00000083097	6	83777384	83881069	134	12	162087	1.8095	0.035185	255529	1.6617	0.04829	144089	1.9614	0.024918	61784	-1.0734	0.85846
ENSG00000160013	19	47123724	47128375	2	1	145970	1.8091	0.035216	238504	-0.80474	0.78951	149866	0.65124	0.25744	61784	0.41066	0.34066
ENSG00000022976	14	102783713	102809044	46	11	162142	1.8091	0.035217	254506	-1.036	0.84989	142981	1.1239	0.13053	87986	-1.6767	0.9532
ENSG00000066336	11	47376410	47400127	45	6	156737	1.8088	0.035244	250082	3.1603	0.00078814	145174	0.60959	0.27107	84492	-1.319	0.90641
ENSG00000163746	3	146109207	146213778	240	13	155713	1.8082	0.03529	246626	-0.99346	0.83976	142681	-0.095363	0.53799	84974	0.51678	0.30266
ENSG00000054118	1	36690016	36770958	61	5	150467	1.8079	0.035308	241605	1.1849	0.11802	144674	0.66622	0.25264	82941	-1.4633	0.9283
ENSG00000174243	12	49223546	49246625	31	6	152279	1.8074	0.035347	244179	-1.3185	0.90634	145325	-0.67482	0.75011	87986	0.89647	0.185
ENSG00000134001	14	67826713	67853233	56	8	160967	1.8068	0.035394	251805	-0.21425	0.58482	141697	-0.43961	0.66989	82579	-0.075314	0.53002
ENSG00000113328	5	162864574	162873157	6	2	162372	1.8066	0.035409	254849	1.0786	0.14038	144001	0.64639	0.25901	80011	-0.48734	0.68699
ENSG00000144028	2	96940073	96971297	22	5	162406	1.8061	0.035452	257739	-0.56222	0.71302	146667	-0.81107	0.79134	84651	0.16844	0.43312
ENSG00000128254	22	32329506	32341504	30	9	152814	1.805	0.03554	246021	0.94468	0.17241	147520	-0.496	0.69005	82818	-0.19627	0.5778
ENSG00000020922	11	94152894	94227074	116	12	163698	1.8048	0.035553	257111	-0.36434	0.6422	143799	-0.98414	0.83748	86359	-1.6924	0.95472
ENSG00000116191	1	178694299	178889238	311	17	162075	1.8047	0.03556	255598	0.86501	0.19352	143416	-0.054959	0.52191	79252	-0.41567	0.66117
ENSG00000135503	12	52345450	52390862	61	11	159360	1.8041	0.035609	254925	4.2162	1.2424e-05	145828	0.76958	0.22077	84012	-0.035852	0.5143
ENSG00000167863	17	73034957	73043080	17	5	164802	1.8039	0.035624	262894	-0.61994	0.73235	147796	0.94363	0.17268	79252	0.67915	0.24852
ENSG00000070159	9	112137745	112260590	248	27	161413	1.8035	0.035657	255393	1.074	0.14141	144474	1.0267	0.15228	85520	-1.2685	0.89769
ENSG00000137878	15	57884105	58006943	315	32	157297	1.8032	0.035681	247867	-0.22392	0.58859	142158	0.23881	0.40563	86546	0.032903	0.48688
ENSG00000112852	5	140474226	140476962	6	1	159692	1.8032	0.035682	248471	-0.50299	0.69251	138136	0.54085	0.2943	87986	-0.49949	0.69128
ENSG00000182473	17	74077086	74117657	48	7	150467	1.8026	0.035722	244999	0.87594	0.19053	149866	1.2708	0.10189	61784	1.1283	0.1296
ENSG00000198342	19	12460184	12476719	8	5	153738	1.8024	0.035742	250057	-0.071525	0.52851	149866	0.20809	0.41758	80500	1.6279	0.051771
ENSG00000100056	22	19117791	19132197	21	4	160384	1.802	0.035773	254263	-0.032819	0.51309	144839	0.78231	0.21702	82746	-0.90587	0.8175
ENSG00000161267	3	197236653	197300194	184	23	156800	1.8016	0.035804	250961	-2.2045	0.98626	146615	-0.12535	0.54988	82031	0.43601	0.33141
ENSG00000070770	16	58191810	58231824	106	10	163638	1.801	0.035848	257038	-0.040274	0.51606	143890	-0.54687	0.70777	81613	-1.2534	0.89497
ENSG00000152954	6	24126349	24155128	56	18	156909	1.8004	0.035898	247165	1.6499	0.049479	141069	1.0457	0.14786	81548	0.30241	0.38117
ENSG00000231852	6	32006041	32009447	3	2	148840	1.8002	0.035916	232435	0.73074	0.23247	138136	1.6613	0.048322	83807	2.2195	0.013225
ENSG00000091879	8	6357171	6420930	279	25	154991	1.7999	0.035934	244223	0.22382	0.41145	141541	0.2372	0.40625	84133	-0.96267	0.83214
ENSG00000111897	6	122764498	122792967	54	9	163082	1.7997	0.035957	255748	0.11978	0.45233	143349	2.0074	0.022352	86114	-0.52569	0.70045
ENSG00000168646	17	63524680	63557765	53	12	148758	1.7993	0.035986	240679	0.86594	0.19326	147210	-1.2006	0.88504	83167	0.70463	0.24052
ENSG00000130349	6	107349406	107372546	65	8	147941	1.7985	0.036053	235552	-0.87442	0.80906	142287	0.040099	0.48401	87986	-0.1576	0.56261
ENSG00000124831	2	238536218	238722325	529	33	160112	1.7984	0.036059	253387	0.19618	0.42224	144411	0.90132	0.18371	82637	-0.25043	0.59887
ENSG00000131558	7	132937828	133751342	1076	29	158302	1.7978	0.036104	250408	-0.084232	0.53356	143554	0.62829	0.26491	83040	-0.12562	0.54999
ENSG00000125903	20	207898	210527	5	2	166019	1.7973	0.03614	264577	0.31939	0.37471	149866	0.22125	0.41245	81872	-0.22747	0.58997
ENSG00000110436	11	35272752	35441610	416	35	162772	1.7968	0.036181	257355	1.5109	0.06541	143945	-0.9237	0.82218	84587	-0.56502	0.71397
ENSG00000204695	6	29274402	29275519	3	2	169887	1.796	0.03625	276341	0.65404	0.25654	149866	1.4615	0.071935	87986	1.8035	0.035652
ENSG00000173715	11	66511921	66610987	64	14	161793	1.7954	0.036292	256553	0.76965	0.22075	146017	1.7746	0.037982	87986	0.88249	0.18875
ENSG00000122483	1	93645475	93744287	181	15	160805	1.7953	0.036305	251742	0.55898	0.28809	141700	0.19957	0.42091	86114	-0.29201	0.61486
ENSG00000105374	19	51874859	51875969	1	1	145970	1.794	0.03641	238504	-0.35392	0.6383	149866	-0.8618	0.8056	82634	-0.7123	0.76186
ENSG00000100523	14	53510685	53620000	146	12	153849	1.7926	0.036521	241178	-0.2977	0.61703	139261	-0.59606	0.72443	84276	-0.86659	0.80692
ENSG00000162992	2	182537814	182545603	5	2	168323	1.7923	0.03654	268773	1.2892	0.098661	149866	2.5429	0.0054968	83955	0.48305	0.31453
ENSG00000171456	20	30946154	31027122	71	5	154246	1.7921	0.036561	240666	0.28018	0.38967	139953	2.1079	0.017518	83423	0.79541	0.21319
ENSG00000187566	6	18120717	18122851	4	2	149844	1.7919	0.036577	234441	0.78777	0.21541	132271	0.088648	0.46468	81436	1.3445	0.089386
ENSG00000074964	1	17866329	18024369	276	32	150636	1.7917	0.03659	241727	0.27595	0.39129	144894	-0.353	0.63796	83597	-1.189	0.88278
ENSG00000109471	4	123372624	123377880	6	3	159341	1.7916	0.036599	245873	0.72678	0.23368	138136	-0.17412	0.56911	87986	-0.5919	0.72304
ENSG00000175121	20	43738092	43743813	14	4	160518	1.7905	0.036688	251193	-2.3497	0.99061	142325	1.5416	0.061591	82031	0.92094	0.17854
ENSG00000108469	17	73622924	73663269	37	7	155415	1.7902	0.036712	249465	-2.1847	0.98555	147964	0.26991	0.39361	82935	-0.61956	0.73222
ENSG00000165841	10	96447910	96613017	348	15	163005	1.7883	0.036862	256490	1.3359	0.090796	143495	-0.91709	0.82045	87986	0.60054	0.27407
ENSG00000115561	2	86730553	86948245	338	26	157296	1.7873	0.036943	249563	1.9996	0.02277	142995	0.16056	0.43622	81436	-0.43346	0.66766
ENSG00000206150	14	21500978	21502944	11	5	150380	1.787	0.036971	243444	-0.55831	0.71168	146667	0.054095	0.47843	87986	1.907	0.028262
ENSG00000197632	18	61538925	61571124	86	3	163787	1.7869	0.03698	256176	-1.4305	0.92371	142910	-1.2294	0.89053	83619	1.5635	0.058969
ENSG00000119574	19	59024896	59050278	22	8	154016	1.7867	0.03699	250370	1.6831	0.046182	149866	0.34482	0.36511	84016	-0.34349	0.63438
ENSG00000122729	9	32384617	32454767	135	23	159522	1.7866	0.036998	254954	0.62714	0.26529	146738	-0.21237	0.58409	83955	-0.2872	0.61302
ENSG00000127989	7	91321322	91510034	225	17	154879	1.7866	0.036999	246617	1.5299	0.06302	144079	1.2991	0.096948	84589	-0.20013	0.57931
ENSG00000108963	17	1933403	1946724	26	9	146721	1.7865	0.037013	236948	-0.44916	0.67334	145806	3.363	0.00038554	82746	-0.60384	0.72702
ENSG00000178826	7	142977049	142985141	2	1	150735	1.7859	0.037056	245003	-1.3067	0.90435	149866	1.1791	0.11919	81436	1.0228	0.1532
ENSG00000112983	5	137475454	137514675	34	7	153600	1.7859	0.03706	241837	-1.0964	0.86355	141586	3.2622	0.00055268	84440	-0.49669	0.6903
ENSG00000151414	1	198126092	198291550	409	21	160483	1.7847	0.037156	253712	0.75475	0.2252	143843	0.66499	0.25303	82746	0.27569	0.39139
ENSG00000185933	10	105213143	105218645	8	3	145415	1.783	0.037295	231021	3.6713	0.00012067	141069	-0.69445	0.7563	87986	1.2727	0.10156
ENSG00000132591	17	27181955	27188085	12	1	155101	1.7829	0.037302	240298	0.43182	0.33294	138136	2.2994	0.010742	82418	-0.10244	0.5408
ENSG00000204569	6	30568176	30586389	37	3	165931	1.7829	0.037302	267612	-0.17074	0.56779	146062	1.5791	0.057155	85752	1.7812	0.03744
ENSG00000143032	1	91177095	91182794	8	5	158397	1.7822	0.037361	253286	-1.1188	0.86839	149866	-0.85624	0.80407	85366	0.13576	0.446
ENSG00000182621	20	8112823	8949003	2042	144	159052	1.7817	0.0374	252017	-0.30933	0.62147	144627	3.906	4.6918e-05	84445	1.1341	0.12837
ENSG00000165283	9	35099887	35103154	3	1	145866	1.7814	0.037424	218426	-0.25826	0.6019	126406	1.3653	0.086074	84243	0.58294	0.27997
ENSG00000164008	1	43232939	43263968	37	8	156546	1.7812	0.037436	246191	0.45376	0.325	141306	0.33228	0.36984	62423	0.53068	0.29782
ENSG00000119535	1	36931643	36948879	34	9	158000	1.7811	0.037451	253777	1.865	0.031093	147796	-0.37259	0.64527	85092	-0.34442	0.63474
ENSG00000197860	5	64961754	65018862	61	9	157829	1.781	0.037458	249502	1.1179	0.13181	144097	1.0474	0.14746	84104	1.5829	0.056718
ENSG00000204661	5	179068544	179072047	6	3	145970	1.7808	0.037469	238504	1.4183	0.07805	149866	0.83246	0.20258	83660	1.7988	0.036024
ENSG00000149932	16	29952205	29984373	33	4	155189	1.7798	0.037551	245914	0.051144	0.47961	144534	2.4561	0.0070225	82786	0.2597	0.39755
ENSG00000156234	4	78432906	78532988	112	21	150983	1.7796	0.03757	243068	2.0089	0.022276	146410	0.88517	0.18803	82819	0.3547	0.36141
ENSG00000048462	16	12058963	12061925	11	3	156062	1.7794	0.037586	246022	-0.62073	0.73261	140269	-0.075059	0.52992	85289	-1.5089	0.93434
ENSG00000186868	17	43971747	44105700	578	5	161645	1.7788	0.037633	259689	1.1579	0.12345	145361	1.841	0.032811	83794	1.3184	0.093677
ENSG00000166126	14	103388992	103399933	15	5	143374	1.7787	0.037643	230642	0.7867	0.21573	142828	1.1776	0.11947	81065	0.60989	0.27097
ENSG00000101104	20	43538702	43587676	73	13	158951	1.7775	0.037746	252941	0.54752	0.29201	145528	-0.0089907	0.50359	84903	-0.83693	0.79868
ENSG00000146416	6	143381632	143661441	417	45	160510	1.7766	0.037816	255661	1.0965	0.13642	145900	0.42165	0.33664	84791	0.21079	0.41653
ENSG00000128590	7	108210011	108215294	8	2	164351	1.7761	0.037859	260395	-1.1288	0.8705	145467	-1.2922	0.90186	84568	-0.18965	0.57521
ENSG00000099866	19	489175	505347	31	8	146377	1.7756	0.037903	238418	0.56968	0.28445	148731	0.71546	0.23716	86642	-0.9153	0.81998
ENSG00000139364	12	125671381	126146917	1108	120	156466	1.7755	0.037908	249958	-0.69023	0.75497	145102	-0.37819	0.64735	83780	0.067562	0.47307
ENSG00000132823	20	42825135	42839431	34	4	156940	1.7754	0.037917	247235	-1.1326	0.8713	142621	0.87445	0.19094	84152	-0.096196	0.53832
ENSG00000141013	16	90086036	90111383	88	13	151705	1.7746	0.037982	240622	1.8166	0.034639	142668	0.049976	0.48007	81863	0.10113	0.45972
ENSG00000142453	19	10982188	11033453	62	8	153658	1.7743	0.038004	241243	-0.58119	0.71944	140785	2.2538	0.012104	79873	0.12662	0.44962
ENSG00000077238	16	27324988	27376099	128	15	156656	1.774	0.038031	248463	-0.06944	0.52768	144368	-0.015623	0.50623	83222	-1.1471	0.87433
ENSG00000167555	19	52901101	52921665	25	4	150939	1.7736	0.038067	241143	0.29536	0.38386	144236	0.054614	0.47822	80840	0.66666	0.2525
ENSG00000115896	2	198669425	199437305	1087	59	159156	1.7734	0.038084	251680	2.8005	0.0025515	144492	2.9053	0.0018344	87986	-0.4241	0.66425
ENSG00000054654	14	64319682	64693165	747	47	159707	1.7725	0.038154	251235	0.72766	0.23341	142706	1.2123	0.11269	82863	-1.459	0.92772
ENSG00000205078	16	77233293	77247112	55	9	160267	1.7724	0.03816	249944	2.0336	0.020998	140909	-0.74325	0.77133	83576	1.8349	0.033257
ENSG00000160654	11	118215058	118225876	14	4	162812	1.7719	0.03821	254409	3.1712	0.00075904	142325	-0.4327	0.66738	82290	0.42461	0.33556
ENSG00000175582	11	73386682	73472182	169	19	160186	1.7696	0.038398	252111	1.4882	0.068349	142370	0.92858	0.17655	83673	0.93408	0.17513
ENSG00000253368	1	27320197	27327389	5	2	151207	1.7696	0.038401	246351	-0.057697	0.523	149866	0.8834	0.18851	81967	2.6226	0.0043626
ENSG00000148840	10	103892786	103910082	17	6	156937	1.7693	0.03842	247261	0.49749	0.30942	141586	-0.22123	0.58754	84513	0.24037	0.40502
ENSG00000168356	3	38887259	38992052	206	21	162067	1.7692	0.038432	253513	-0.5928	0.72334	141837	-0.02467	0.50984	81077	0.69527	0.24344
ENSG00000151136	12	107712189	108053419	696	59	159699	1.7676	0.038564	252343	2.4754	0.0066539	143698	0.98561	0.16216	82222	0.27079	0.39328
ENSG00000160471	19	55860673	55866182	3	2	156339	1.7671	0.038608	254537	0.45573	0.32429	149866	-0.24009	0.59487	81550	0.42224	0.33642
ENSG00000130305	7	72716513	72722864	2	1	145970	1.7665	0.038653	238504	-0.16412	0.56518	149866	-0.50321	0.69259	81436	-0.15951	0.56336
ENSG00000065833	6	83920107	84140797	370	16	161920	1.7664	0.038664	256340	2.0521	0.020081	143969	-0.59034	0.72252	87986	-1.331	0.9084
ENSG00000155093	7	157331749	158380480	2661	203	151464	1.766	0.038698	242255	1.3663	0.085928	144325	2.1004	0.017846	81436	0.33758	0.36784
ENSG00000196262	7	44836278	44864163	59	8	146904	1.7656	0.038729	233581	1.4104	0.079211	140323	0.54861	0.29164	83747	1.4613	0.071969
ENSG00000169967	2	128056305	128146041	172	17	163162	1.7654	0.038751	256814	-0.40655	0.65783	143933	3.769	8.1955e-05	84413	0.74219	0.22899
ENSG00000185294	17	43922255	43924438	15	2	158579	1.7645	0.038824	252192	0.93593	0.17465	140482	1.7042	0.044176	84056	1.2426	0.107
ENSG00000112981	5	137450865	137475132	26	7	152531	1.7642	0.038852	244972	-0.35949	0.64039	147159	2.7012	0.0034546	81939	-0.49675	0.69032
ENSG00000175646	16	11374692	11375207	1	1	131773	1.7632	0.03893	190062	-2.1201	0.983	114676	0.064214	0.4744	85075	0.93572	0.17471
ENSG00000196071	1	248100492	248264224	364	20	158476	1.7627	0.038977	251431	0.26169	0.39678	143679	0.60955	0.27108	81050	1.4439	0.074379
ENSG00000150457	13	21547170	21635686	206	20	156614	1.7621	0.039022	245557	2.1747	0.014826	140812	0.48729	0.31302	82839	0.26343	0.39611
ENSG00000100218	22	23401592	23487208	128	10	154979	1.7605	0.03916	245605	0.71886	0.23612	143268	0.50056	0.30834	82470	-0.89586	0.81484
ENSG00000185760	6	73331519	73908574	1110	85	157915	1.7605	0.039162	250059	2.8495	0.0021891	143906	-0.24135	0.59536	77505	1.2653	0.10287
ENSG00000172782	17	72873427	72889708	23	5	149059	1.7596	0.039242	240275	0.30742	0.37926	145276	-1.7077	0.95616	82627	0.84968	0.19775
ENSG00000203690	6	167770520	167797998	60	12	148405	1.7593	0.039267	241875	0.024625	0.49018	149866	0.85823	0.19538	68630	1.7061	0.043997
ENSG00000127191	9	139776363	139821059	73	5	150087	1.758	0.03937	239713	-1.7193	0.95722	143117	1.019	0.15409	81436	-0.21307	0.58436
ENSG00000164393	6	47624171	47665533	153	5	160101	1.758	0.039377	249617	-1.2564	0.89551	140666	1.5597	0.059411	85657	0.55298	0.29014
ENSG00000116478	1	32757686	32799236	16	10	149751	1.7579	0.039378	242665	-0.15329	0.56092	147667	1.3761	0.0844	85828	-0.41115	0.65952
ENSG00000187533	4	70999332	71042516	93	13	157133	1.7577	0.0394	252431	0.99724	0.15932	147596	0.74497	0.22814	79252	1.3434	0.089577
ENSG00000107159	9	35673852	35681156	13	5	152771	1.7572	0.039442	241634	-0.72215	0.7649	141745	3.3523	0.00040072	84338	-0.64865	0.74172
ENSG00000138041	2	55774427	55846015	173	20	161509	1.7569	0.039471	252615	0.67972	0.24834	141730	0.86564	0.19334	82510	0.038295	0.48473
ENSG00000221887	18	61616534	61649008	70	9	160644	1.7566	0.039494	253649	-0.94507	0.82769	144839	-0.33055	0.62951	87986	2.1246	0.01681
ENSG00000124356	2	74056085	74100786	80	12	162600	1.7565	0.039498	258443	1.3928	0.081837	145907	0.60337	0.27313	85740	-0.26138	0.6031
ENSG00000114902	3	52738970	52742182	4	2	156513	1.7553	0.039606	244590	2.8826	0.0019722	141069	0.75168	0.22612	83619	-0.45529	0.67555
ENSG00000146070	6	46671937	46703430	36	8	159141	1.7551	0.039623	249108	0.7095	0.23901	142046	-0.82815	0.79621	74885	0.20562	0.41854
ENSG00000143799	1	226548391	226595780	98	9	161675	1.7542	0.039698	254397	-0.9304	0.82392	144121	1.3506	0.088406	83691	0.16345	0.43508
ENSG00000169131	5	178138592	178157703	47	4	150841	1.7523	0.039864	243867	-0.28403	0.61181	147620	-0.060093	0.52396	83737	0.71928	0.23598
ENSG00000171561	11	74799757	74800799	1	1	169784	1.7517	0.03991	275728	0.13147	0.4477	149866	0.76311	0.2227	84492	0.80069	0.21166
ENSG00000115252	2	183004762	183387919	920	46	159654	1.7515	0.039927	251537	-0.43273	0.66739	142866	-0.26514	0.60455	86607	-0.44753	0.67275
ENSG00000168135	22	38822331	38851205	67	14	155701	1.751	0.039972	247119	-0.23118	0.59141	143563	0.071014	0.47169	80125	0.6882	0.24566
ENSG00000138459	3	112280555	112304424	64	8	165084	1.751	0.039976	260060	0.30451	0.38037	145467	-0.84607	0.80124	81540	0.047955	0.48088
ENSG00000169314	22	24105207	24108048	3	2	150294	1.751	0.039976	245151	0.57375	0.28307	149866	0.87491	0.19081	85604	0.72464	0.23434
ENSG00000163866	1	35178337	35325417	352	49	153113	1.7509	0.039985	246402	-1.2773	0.89925	148366	-0.55893	0.7119	84413	0.52281	0.30055
ENSG00000163602	3	72420975	72496069	55	13	151489	1.7508	0.039988	244693	-0.62884	0.73527	146667	-1.0045	0.84244	85577	0.50828	0.30563
ENSG00000153294	6	47653599	47689757	112	6	159420	1.7498	0.040078	248929	-0.53157	0.70249	140126	1.4056	0.079923	80500	0.31044	0.37811
ENSG00000165912	11	47199075	47207994	10	4	161491	1.7495	0.040104	260348	0.38963	0.34841	149866	0.25026	0.40119	82031	0.60289	0.27329
ENSG00000204482	6	31553900	31556686	8	5	139212	1.7494	0.040114	208921	1.5007	0.066715	123474	3.131	0.00087092	74885	1.7713	0.038257
ENSG00000143942	2	53994928	54002333	16	6	152004	1.7493	0.040121	234951	0.059398	0.47632	134470	-0.6246	0.73388	87986	0.16627	0.43397
ENSG00000122547	7	36192757	36341152	388	43	157799	1.7492	0.040132	249410	0.54295	0.29358	143245	0.21691	0.41414	86489	-0.29041	0.61425
ENSG00000180383	20	30053308	30064560	11	4	148248	1.7489	0.040155	231978	0.0093154	0.49628	137070	0.448	0.32708	87986	1.0648	0.14347
ENSG00000240771	12	58003962	58013162	11	4	159674	1.7488	0.040165	253403	0.85165	0.1972	143468	1.4519	0.073266	87986	2.3528	0.0093172
ENSG00000136271	7	44605015	44614650	25	6	156513	1.7484	0.040193	249658	-0.34448	0.63476	144236	1.8302	0.03361	81712	-0.01062	0.50424
ENSG00000112115	6	52051184	52055436	8	3	155745	1.7484	0.040197	240069	0.91357	0.18047	145467	-0.37536	0.6463	84278	-0.52053	0.69865
ENSG00000184967	12	132628992	132637013	8	4	153432	1.7478	0.040245	249669	1.6586	0.0486	149866	1.3866	0.082775	84406	1.2229	0.11068
ENSG00000065802	2	239335382	239360891	81	10	164620	1.7474	0.040282	258294	0.11824	0.45294	143784	-0.063855	0.52546	82345	-1.3329	0.90872
ENSG00000196228	2	108863650	108881807	43	9	162584	1.7469	0.040331	258267	-1.5978	0.94496	144956	0.70876	0.23924	80570	1.4588	0.072306
ENSG00000204348	6	31937586	31940069	7	4	154430	1.746	0.040408	243962	3.651	0.00013061	134785	0.99691	0.1594	82746	1.7536	0.039748
ENSG00000156928	7	23338357	23351348	17	5	160848	1.7454	0.04046	255655	-0.1642	0.56521	145726	1.2005	0.11497	82746	0.36452	0.35773
ENSG00000089693	12	6857169	6876641	37	7	150112	1.7449	0.040501	242252	-0.38254	0.64897	147013	0.20421	0.4191	85604	-0.98672	0.83811
ENSG00000168671	5	36035118	36071460	92	13	156979	1.7448	0.040511	249853	0.32058	0.37427	144511	-1.1494	0.87481	82091	0.70497	0.24042
ENSG00000165105	9	85594499	85678092	88	6	160185	1.7447	0.040515	253606	-0.69529	0.75656	143868	0.47762	0.31646	86114	0.5787	0.2814
ENSG00000096395	6	33762449	33771788	26	5	161613	1.7443	0.040553	253295	-0.82731	0.79597	141745	1.1593	0.12316	82835	-0.93187	0.8243
ENSG00000147573	8	67039130	67087720	73	6	165104	1.7439	0.040591	260570	1.6921	0.045314	145045	1.3757	0.084453	87986	0.22263	0.41191
ENSG00000153822	17	68049569	68131749	184	12	157122	1.7438	0.040595	246369	0.32615	0.37216	140877	2.372	0.0088454	76076	0.31528	0.37628
ENSG00000145934	5	166711803	167691162	1551	149	156501	1.7432	0.04065	249245	4.1075	1.9996e-05	144784	2.5996	0.004667	82163	0.20212	0.41991
ENSG00000175390	11	7991797	8023409	78	16	152476	1.7418	0.040773	243942	-0.10969	0.54367	144452	0.22971	0.40916	82163	0.9284	0.1766
ENSG00000125818	20	1093905	1160596	110	21	158302	1.7409	0.040848	249864	0.40601	0.34237	143148	-0.90277	0.81668	87986	-0.23244	0.5919
ENSG00000140057	14	96858447	96955764	165	27	151467	1.7407	0.040867	242221	0.31031	0.37816	144108	0.20345	0.41939	83628	0.082049	0.4673
ENSG00000243660	10	43932281	43991517	152	17	158602	1.7407	0.04087	248668	-0.57369	0.71691	140837	1.203	0.11449	85164	2.4456	0.0072298
ENSG00000103942	15	83509837	83654661	235	28	161793	1.7407	0.040872	256263	1.5565	0.05979	145074	0.39787	0.34536	83073	-0.76125	0.77675
ENSG00000163104	4	95128761	95212443	127	9	160566	1.7406	0.040873	253288	0.074115	0.47046	143493	1.0586	0.14488	87986	0.48665	0.31325
ENSG00000143375	1	151482985	151511168	21	4	162149	1.7395	0.040973	258326	0.97181	0.16557	146515	0.48269	0.31466	81436	0.14639	0.4418
ENSG00000154655	18	5954704	6415236	858	74	156863	1.7394	0.040984	249310	0.3615	0.35886	144862	-0.23413	0.59256	85330	0.33185	0.37
ENSG00000128713	2	176968943	176974722	6	2	158598	1.7393	0.040992	255847	2.9329	0.0016791	149866	-0.15717	0.56244	84799	-0.18525	0.57348
ENSG00000091428	2	173600001	173917621	670	51	159131	1.739	0.04102	252267	1.222	0.11085	144719	0.88561	0.18791	84513	-0.96927	0.8338
ENSG00000173369	1	22979254	22988031	19	5	164796	1.7384	0.04107	259715	-0.44773	0.67283	146162	-0.40023	0.65551	87986	0.8689	0.19245
ENSG00000256762	17	44076615	44077060	1	1	172442	1.7379	0.04111	279590	1.2443	0.1067	149866	1.7316	0.04167	84056	2.8731	0.0020326
ENSG00000126773	14	60558628	60635851	153	5	162464	1.7372	0.04118	254427	0.77143	0.22023	142736	0.3676	0.35659	82294	-0.21744	0.58607
ENSG00000090054	9	94794280	94877666	259	17	161709	1.737	0.041196	255433	-1.4445	0.92571	144160	1.7477	0.040258	83619	-0.98451	0.83757
ENSG00000170903	11	105866349	105893130	44	8	155678	1.7368	0.041208	246575	0.23365	0.40763	142668	2.7099	0.0033648	87986	0.77643	0.21875
ENSG00000177917	2	153574406	153617767	91	13	152931	1.7368	0.041212	245747	0.38881	0.34871	145612	2.1865	0.014391	81151	0.99554	0.15974
ENSG00000149658	20	61826780	61847586	41	5	151448	1.7367	0.041219	243417	0.50977	0.30511	144716	0.24213	0.40434	81893	0.25683	0.39866
ENSG00000149179	11	46958239	47185936	226	20	157768	1.7367	0.041224	250658	0.3098	0.37836	144416	0.82176	0.20561	85803	0.24525	0.40313
ENSG00000143398	1	151170424	151222012	45	6	149376	1.7356	0.041316	237576	0.1642	0.43479	143610	2.3245	0.01005	86938	0.14733	0.44144
ENSG00000183955	12	123868319	123893905	44	8	152650	1.7353	0.041344	242028	0.68262	0.24742	143468	-0.46989	0.68078	80840	1.1827	0.11847
ENSG00000103257	16	87863628	87903094	117	19	148116	1.7349	0.041376	240465	0.93889	0.17389	147761	-0.88643	0.81231	82371	-0.77754	0.78158
ENSG00000182979	14	105886158	105937066	15	7	147261	1.7349	0.041379	240567	1.0067	0.15705	149866	-0.87136	0.80822	82746	1.1467	0.12576
ENSG00000173264	11	64037533	64056972	22	8	161489	1.7343	0.041435	258890	1.0314	0.15118	148266	0.3157	0.37612	84641	0.86624	0.19318
ENSG00000127362	7	141463896	141464997	2	1	153129	1.7341	0.041447	232640	-0.92005	0.82123	132271	3.2722	0.00053361	83940	-0.21113	0.58361
ENSG00000100462	14	23389719	23398794	11	2	141996	1.7337	0.041484	218135	0.15274	0.4393	130671	0.20349	0.41938	80985	-0.87045	0.80797
ENSG00000143669	1	235824340	236046940	219	14	156428	1.7336	0.041498	248700	0.78304	0.2168	143760	-0.17736	0.57039	83619	0.1595	0.43664
ENSG00000171053	11	125616187	125619762	20	6	167568	1.7329	0.041553	263630	-1.205	0.8859	144588	0.33161	0.37009	84152	0.78095	0.21742
ENSG00000154127	11	122526382	122685181	369	58	155213	1.7328	0.041562	247912	0.39823	0.34523	145098	3.0432	0.0011705	82835	0.32188	0.37377
ENSG00000110344	11	118230299	118269926	50	9	164225	1.7323	0.041613	260886	3.3983	0.00033901	146347	-0.23051	0.59115	85423	-0.56681	0.71458
ENSG00000111203	12	2921787	2968957	77	5	155718	1.7322	0.041615	249446	-1.3659	0.91402	145753	0.36546	0.35739	86021	-0.54991	0.70881
ENSG00000112175	6	55618442	55740362	174	29	155401	1.7322	0.041615	248734	0.27678	0.39097	145417	0.49271	0.31111	85450	-0.51811	0.69781
ENSG00000005844	16	30483978	30534506	56	15	147717	1.7321	0.041629	240763	1.4239	0.077239	148609	1.3783	0.084055	83818	-2.1558	0.98445
ENSG00000146013	5	137588067	137610360	24	6	155263	1.7319	0.041646	248883	0.28514	0.38777	145467	2.9849	0.0014184	84271	0.20362	0.41932
ENSG00000134627	11	94277005	94354587	154	18	157162	1.7319	0.041649	249130	-1.8165	0.96535	143011	-0.33784	0.63226	81436	-0.058278	0.52324
ENSG00000263155	15	57884138	57977562	272	24	157277	1.7311	0.041719	247472	-0.21762	0.58614	141715	0.047265	0.48115	84325	3.1677	0.00076825
ENSG00000105928	7	24737971	24809244	207	20	161720	1.731	0.041729	254008	0.69622	0.24315	142896	1.1077	0.13399	86296	-0.68516	0.75338
ENSG00000173218	1	116184573	116240845	142	25	159202	1.7305	0.041772	253445	-0.3401	0.63311	144910	0.40468	0.34286	82915	0.8641	0.19377
ENSG00000131844	5	70883114	70954531	109	12	159048	1.7304	0.041775	251760	0.45404	0.3249	144378	2.2951	0.010865	87986	-0.12022	0.54784
ENSG00000134283	12	42632248	42853517	447	16	161865	1.7304	0.041779	255269	0.10478	0.45828	143725	1.129	0.12945	87986	-0.065073	0.52594
ENSG00000110429	11	33762484	33796089	73	10	164583	1.7303	0.041785	260025	-0.062501	0.52492	144563	0.86179	0.1944	81676	-0.56559	0.71416
ENSG00000072518	11	63606399	63678491	77	7	161249	1.7295	0.04186	255748	0.27956	0.38991	144839	1.4045	0.080083	82602	-1.2253	0.88976
ENSG00000138398	2	170440849	170497916	168	14	158016	1.7284	0.041959	248069	-0.76163	0.77686	141278	-0.047047	0.51876	83416	0.046638	0.4814
ENSG00000131096	17	42030105	42081837	80	15	150662	1.7278	0.042009	239508	0.86356	0.19392	142828	-1.1253	0.86977	82935	-0.137	0.55449
ENSG00000119541	18	61056422	61089716	65	7	160893	1.7277	0.042023	254164	-0.74663	0.77236	144994	0.41654	0.33851	83955	-0.34406	0.6346
ENSG00000241058	10	18834489	18940551	305	15	156348	1.7276	0.042033	246461	1.9343	0.026536	140751	0.24106	0.40475	83833	2.3608	0.0091169
ENSG00000165025	9	93564068	93660831	335	43	159880	1.7275	0.042041	253571	-0.6978	0.75735	144719	0.89917	0.18428	77069	0.57603	0.2823
ENSG00000198089	22	31884673	32014572	358	18	161569	1.7264	0.042134	252863	0.52133	0.30107	142494	0.1176	0.45319	83884	1.6087	0.053842
ENSG00000119328	9	111696460	111713024	34	8	164406	1.7263	0.042146	258636	-1.3216	0.90685	143656	1.3701	0.085327	81804	-0.3476	0.63593
ENSG00000122304	16	11369495	11370337	1	1	131227	1.7257	0.0422	189166	-2.0902	0.9817	114676	0.83272	0.2025	82285	-0.29419	0.61569
ENSG00000111850	6	88032300	88052043	62	8	152120	1.7255	0.042217	241264	0.96077	0.16833	141920	1.9492	0.025633	85270	-0.52717	0.70096
ENSG00000115310	2	55199324	55339757	313	27	159934	1.7248	0.042278	251132	1.783	0.037293	142221	1.0139	0.1553	83955	-0.44473	0.67174
ENSG00000182749	1	26187700	26197744	6	2	133232	1.7248	0.042284	210116	1.3664	0.085914	132271	-0.2707	0.60669	81939	1.1369	0.1278
ENSG00000168887	2	85833776	85839189	5	3	131086	1.7247	0.042293	195894	1.2084	0.11344	121714	4.0878	2.1777e-05	83593	0.71147	0.2384
ENSG00000101180	20	60790025	60795323	4	2	148047	1.7239	0.042364	247498	-1.1077	0.86601	149866	0.31829	0.37513	83001	-0.83384	0.79781
ENSG00000047346	15	52873513	53002014	192	19	158798	1.7238	0.042375	249514	-0.055143	0.52199	142351	0.52534	0.29967	83812	-1.5215	0.93593
ENSG00000023608	14	62229074	62263146	97	7	160469	1.723	0.042445	253804	-1.3016	0.90347	143699	-0.3597	0.64047	87986	-1.6691	0.95245
ENSG00000187855	12	108168161	108170421	3	2	152992	1.723	0.042445	249111	1.2545	0.10483	149866	-0.62057	0.73256	79712	1.3597	0.086961
ENSG00000213762	19	58125600	58134724	20	5	160109	1.7226	0.04248	252336	-0.45095	0.67399	142828	-0.30895	0.62132	84347	1.9753	0.024115
ENSG00000197696	15	85198359	85201794	8	3	158995	1.7225	0.042487	250541	-0.082358	0.53282	141069	-0.16578	0.56584	80500	1.568	0.058435
ENSG00000134243	1	109852191	109940573	95	8	155651	1.7217	0.042559	245528	0.25848	0.39802	140976	3.1448	0.00083093	84029	-0.06751	0.52691
ENSG00000198746	1	27216978	27226957	12	5	149905	1.7214	0.042586	237491	-0.31085	0.62204	141069	1.4373	0.075313	82231	1.6666	0.047793
ENSG00000108961	17	8191814	8193410	4	1	161033	1.7212	0.042605	257130	0.19766	0.42166	141069	0.74927	0.22685	87986	-0.60414	0.72713
ENSG00000159445	1	151846059	151882284	64	7	158632	1.721	0.042624	247849	0.62777	0.26508	139969	1.5759	0.057526	86348	0.40466	0.34286
ENSG00000149922	16	30097113	30103208	5	2	154427	1.7207	0.042652	250487	0.55138	0.29069	149866	1.6559	0.048867	84133	0.25844	0.39803
ENSG00000126785	14	63670831	63759937	193	18	164030	1.7203	0.042688	260033	0.10174	0.45948	146037	-1.9512	0.97448	83210	-0.21681	0.58582
ENSG00000101448	20	44165624	44176391	7	3	157301	1.7203	0.042691	244661	-0.41588	0.66125	139812	1.9343	0.026537	83509	-0.81165	0.7915
ENSG00000144015	2	96257765	96265526	2	1	145970	1.7202	0.042695	238504	0.98683	0.16186	149866	-0.21679	0.58581	83144	0.16763	0.43344
ENSG00000140854	16	57769641	57791162	57	12	156727	1.7201	0.042711	249098	-0.39204	0.65249	144927	-0.34302	0.63421	83876	0.097859	0.46102
ENSG00000182325	8	145579090	145583036	3	1	157223	1.719	0.042805	255612	1.1598	0.12307	149866	-1.7481	0.95978	83945	1.1228	0.13077
ENSG00000100490	14	50796309	50883179	166	21	153422	1.7188	0.042822	244251	0.86718	0.19292	143294	0.81431	0.20773	82800	-0.86848	0.80743
ENSG00000100697	14	95552564	95624347	72	11	161888	1.7187	0.042839	258152	1.5739	0.057752	147422	-0.33411	0.63085	83547	-0.85465	0.80363
ENSG00000010438	9	33750514	33799230	110	16	156878	1.718	0.0429	250981	0.68384	0.24704	146347	0.62693	0.26535	83159	-1.8462	0.96757
ENSG00000183770	3	138663065	138665982	2	1	145017	1.718	0.042901	223611	-0.47188	0.68149	132271	0.77296	0.21977	79252	1.1778	0.11943
ENSG00000109208	4	71226477	71232875	34	8	164456	1.7174	0.042949	259310	1.1627	0.12248	144691	0.68124	0.24786	81854	-0.5967	0.72464
ENSG00000100028	22	24951470	25005947	73	10	149781	1.7174	0.042955	238794	0.66757	0.25221	143599	-2.0966	0.98199	82746	-0.90856	0.81821
ENSG00000122965	12	114254542	114404176	492	33	161603	1.7171	0.042977	255640	-0.4244	0.66436	144073	0.84275	0.19968	81026	-0.28365	0.61166
ENSG00000213654	6	32158542	32163300	9	3	154997	1.7171	0.042983	246440	2.6095	0.0045335	138136	2.3274	0.0099723	83574	1.9669	0.024595
ENSG00000168631	6	30908748	30921998	33	10	166604	1.7167	0.043017	269806	3.2907	0.00049966	147733	1.7973	0.036144	85564	0.7044	0.24059
ENSG00000157881	1	2439971	2458039	31	4	151353	1.7163	0.043049	243221	0.77323	0.21969	145325	-0.20196	0.58003	84428	0.37973	0.35207
ENSG00000129245	17	7494547	7518189	32	8	152263	1.7158	0.043102	241740	1.015	0.15506	143268	-0.18511	0.57343	82780	-0.17586	0.5698
ENSG00000072657	12	72481045	73059422	966	57	159942	1.7151	0.043164	253202	1.832	0.033477	143527	1.3722	0.085004	79712	-1.2243	0.88957
ENSG00000105497	19	52074550	52092991	45	9	153588	1.7148	0.043195	243085	-0.34107	0.63347	143610	-0.71453	0.76255	83153	-0.70566	0.7598
ENSG00000100722	14	89029252	89079853	65	12	158349	1.7145	0.04322	249660	0.41937	0.33747	142828	-0.099288	0.53955	83314	-0.85292	0.80315
ENSG00000172819	12	53604353	53626764	23	6	158044	1.7142	0.043249	253104	0.030183	0.48796	146806	0.10532	0.45806	85075	0.85239	0.197
ENSG00000097021	1	6324328	6454451	305	18	157059	1.7141	0.043255	250119	1.4117	0.079026	144905	-0.74429	0.77165	84413	-0.92874	0.82349
ENSG00000006453	7	97920962	98030380	200	8	157505	1.714	0.043266	247719	-0.80867	0.79065	142300	2.5736	0.0050318	84243	-2.0894	0.98166
ENSG00000163106	4	95219685	95264027	73	8	155138	1.714	0.043267	247447	0.60815	0.27155	144563	1.4717	0.070546	83955	0.48669	0.31324
ENSG00000225362	15	71402582	71407833	7	2	167289	1.7137	0.043296	266278	-0.64175	0.73948	149866	-1.2792	0.89958	83111	2.1567	0.015513
ENSG00000085563	7	87133174	87342611	332	28	161566	1.7136	0.043297	254928	-0.031429	0.51254	143612	0.41171	0.34028	87986	-1.0511	0.8534
ENSG00000083842	19	58790316	58807254	38	6	157011	1.7127	0.043388	245760	1.4206	0.077713	140605	-0.36722	0.64327	81954	-1.0656	0.8567
ENSG00000273439	19	58790317	58807254	38	6	157011	1.7127	0.043388	245760	1.4206	0.077713	140605	-0.36722	0.64327	80500	6.4899	4.296e-11
ENSG00000130643	10	135138926	135150475	19	6	146767	1.7117	0.043478	234860	0.64306	0.26009	142458	0.44268	0.329	86607	-0.14994	0.55959
ENSG00000164972	9	34379016	34397830	27	7	154423	1.7111	0.043535	247010	1.2477	0.10607	145956	0.13124	0.44779	83255	0.57504	0.28263
ENSG00000136754	10	27035521	27150016	286	16	162083	1.7101	0.043622	256578	1.274	0.10134	142607	-0.23924	0.59454	86894	0.00049975	0.4998
ENSG00000050820	16	75262927	75301951	127	14	152831	1.7094	0.043689	242750	1.3512	0.088321	141830	1.6056	0.054178	86179	-1.4829	0.93095
ENSG00000147642	8	110586206	110704020	204	20	162125	1.7093	0.043697	254780	0.65364	0.25667	143311	0.73047	0.23255	81436	0.22388	0.41143
ENSG00000196405	14	100437785	100610573	366	26	163513	1.7091	0.043719	259318	0.19436	0.42295	145251	0.35911	0.35976	81436	1.4751	0.070088
ENSG00000106052	7	27778949	27884183	175	22	162558	1.7089	0.043731	256632	-0.62441	0.73382	144638	1.9398	0.026202	87986	-0.67702	0.7508
ENSG00000142733	1	27681674	27693383	15	4	153618	1.7088	0.043743	243140	0.79039	0.21465	142828	-0.0043219	0.50172	82746	0.13258	0.44726
ENSG00000136404	15	83776158	83813606	37	7	162558	1.7086	0.04376	258968	-0.1959	0.57766	147964	1.5424	0.061486	81436	-0.0067576	0.5027
ENSG00000025434	11	47269850	47290396	38	6	158920	1.7081	0.043813	250234	0.60309	0.27322	142458	2.0776	0.018875	82478	-1.6568	0.95122
ENSG00000103111	16	77224731	77236302	38	8	160313	1.7073	0.043884	252404	1.7165	0.043038	143384	-0.81418	0.79223	83821	-0.78639	0.78418
ENSG00000172000	19	2867332	2878515	10	5	148119	1.7073	0.043885	241806	-0.70098	0.75834	149866	-0.61211	0.72977	83619	0.82011	0.20608
ENSG00000168116	6	56911346	56920023	5	2	160202	1.7064	0.043967	250821	-0.50559	0.69343	142828	1.97	0.024422	83516	0.68796	0.24574
ENSG00000142920	1	33546704	33586131	38	9	151963	1.7058	0.044026	245975	-0.20571	0.58149	146162	0.20357	0.41934	81634	0.13452	0.4465
ENSG00000186510	1	16345369	16360545	57	9	154393	1.7056	0.044038	246598	0.03809	0.48481	144927	1.1094	0.13363	85708	1.3023	0.096404
ENSG00000078804	20	33292093	33301243	7	2	162322	1.7054	0.044059	258687	-0.88698	0.81246	149866	3.424	0.00030849	84824	-1.1225	0.86918
ENSG00000114942	2	207024308	207027652	2	1	152936	1.7054	0.044062	235940	0.067243	0.47319	132271	1.122	0.13094	83899	-0.45462	0.67531
ENSG00000119630	14	75408536	75422487	14	6	155071	1.7045	0.044149	246973	-1.2446	0.89335	144839	0.17826	0.42926	78872	-0.34274	0.6341
ENSG00000128218	22	24094929	24096655	1	1	118113	1.7044	0.04415	175576	1.1735	0.1203	114676	-0.83095	0.797	86697	-0.19697	0.57807
ENSG00000146006	5	138204611	138211057	6	2	166987	1.7034	0.04425	265919	1.0831	0.13939	149866	0.058479	0.47668	82746	0.20337	0.41942
ENSG00000165113	9	86354335	86444431	136	9	160217	1.703	0.044281	254419	-0.59712	0.72478	145209	-1.0896	0.86207	83582	0.57906	0.28127
ENSG00000102858	16	4666493	4740975	193	19	156857	1.7028	0.044303	250654	-0.078908	0.53145	146584	-0.63615	0.73766	80280	-0.79771	0.78748
ENSG00000237649	6	33359312	33377701	30	8	153417	1.7017	0.044402	240928	0.82835	0.20374	136963	2.2222	0.013133	83065	2.2976	0.010792
ENSG00000155657	2	179390715	179695529	423	27	161447	1.7011	0.044458	253484	0.12471	0.45038	142795	0.69385	0.24389	74885	0.34429	0.36531
ENSG00000177082	15	85185998	85197574	23	4	162628	1.7001	0.044556	255865	0.24509	0.4032	143746	-0.27704	0.60913	84344	0.97419	0.16498
ENSG00000170837	3	71803200	71805647	2	1	145970	1.6999	0.044572	238504	0.79218	0.21413	149866	-0.13392	0.55327	80708	0.77336	0.21966
ENSG00000134690	1	38158089	38175391	38	7	157601	1.6991	0.044649	252036	-0.53031	0.70205	146162	0.67605	0.2495	80428	-0.057116	0.52277
ENSG00000198874	7	66460159	66704501	993	25	154628	1.6987	0.044686	247170	1.6333	0.0512	145720	-0.30166	0.61854	87986	1.6853	0.04597
ENSG00000186960	14	29241909	29282493	35	12	151586	1.6985	0.044711	243772	0.44301	0.32888	146850	1.6095	0.05375	84583	1.3217	0.093139
ENSG00000123094	12	26111961	26232825	388	28	161986	1.6976	0.04479	255877	0.7393	0.22986	143971	-1.4593	0.92775	83619	-0.28206	0.61105
ENSG00000165006	9	34179002	34252521	119	12	158628	1.6971	0.044841	249424	0.71938	0.23595	140995	0.4288	0.33403	83468	0.57595	0.28232
ENSG00000162944	2	198432947	198540769	132	10	157743	1.6969	0.044858	249364	3.0458	0.0011602	143468	3.4544	0.00027573	85197	0.48061	0.3154
ENSG00000103657	15	63900816	64126141	444	20	161422	1.6966	0.044887	252934	0.81123	0.20862	142020	0.28784	0.38673	83694	-0.76342	0.77739
ENSG00000090238	16	30103634	30108236	2	1	145970	1.6965	0.044892	238504	-0.45176	0.67428	149866	1.77	0.038363	83619	-0.98323	0.83725
ENSG00000157168	8	31496901	32622548	2797	125	160197	1.6965	0.044894	252933	1.7364	0.041245	143689	-0.41948	0.66257	80904	0.36876	0.35615
ENSG00000158497	5	143191725	143200284	17	6	154297	1.6959	0.044955	243549	1.6583	0.04863	141586	0.54111	0.29422	84791	0.39009	0.34824
ENSG00000164530	6	36922208	36932613	31	6	162035	1.6955	0.04499	253518	-0.099232	0.53952	141920	-0.41792	0.662	80500	0.55782	0.28848
ENSG00000105619	19	54610319	54619055	13	4	145975	1.6953	0.045013	233560	-0.34073	0.63335	141745	1.9245	0.027146	82770	-0.70018	0.75809
ENSG00000111452	12	131438451	131626014	629	53	154099	1.695	0.045033	246054	0.055741	0.47777	143656	-0.79065	0.78543	82780	-0.54187	0.70605
ENSG00000164597	7	106841999	107204959	578	16	160651	1.6948	0.045059	254451	1.1922	0.11659	144874	2.9444	0.0016181	85523	0.55883	0.28814
ENSG00000071189	7	17830384	17980124	247	17	159396	1.6945	0.045085	252211	-0.8887	0.81292	144167	1.0175	0.15447	82602	-1.2439	0.89324
ENSG00000172262	5	43065277	43192123	317	20	159002	1.6944	0.045092	250584	0.074079	0.47047	142983	0.89576	0.18519	84791	0.83114	0.20295
ENSG00000033178	4	68478369	68566897	225	14	159757	1.6941	0.045119	252947	0.41885	0.33766	144079	0.55546	0.28929	83658	-1.5998	0.94518
ENSG00000153310	8	130851838	131029375	268	26	155809	1.6927	0.045254	247976	0.947	0.17182	144220	1.1561	0.12382	81399	0.31055	0.37807
ENSG00000154654	21	22370632	22915650	1298	77	156585	1.6919	0.045334	248296	-0.55194	0.7095	143712	-1.7693	0.96158	86894	0.33171	0.37005
ENSG00000154928	3	134316642	134979309	1503	123	159080	1.6912	0.045401	251357	1.509	0.065644	143825	0.12844	0.4489	87986	0.33515	0.36876
ENSG00000100982	20	44563266	44576662	17	6	156306	1.691	0.045417	246980	2.6258	0.0043221	143656	4.0051	3.0998e-05	83760	-0.8419	0.80008
ENSG00000165716	9	139607021	139618502	32	7	145691	1.691	0.045417	235153	-0.60828	0.7285	144368	2.0682	0.019311	84647	0.59614	0.27554
ENSG00000132952	13	31191829	31233686	39	5	158758	1.6907	0.045444	249710	0.65879	0.25502	143550	-0.36298	0.64169	85110	-0.094142	0.5375
ENSG00000214212	19	10947250	10980466	35	7	154964	1.6906	0.045453	243788	-0.40026	0.65552	139812	2.4574	0.0069972	83487	2.0043	0.022521
ENSG00000255423	3	73110809	73112488	7	1	155869	1.6905	0.045469	239507	0.48044	0.31546	134785	0.56086	0.28745	83222	2.772	0.0027859
ENSG00000204595	19	54135309	54140263	2	1	145970	1.6902	0.045496	238504	-0.096589	0.53847	149866	0.12887	0.44873	84555	1.7853	0.037106
ENSG00000185000	8	145539953	145550573	13	3	145970	1.6902	0.045497	238504	-0.44962	0.67351	149866	-0.19262	0.57637	82163	1.2252	0.11025
ENSG00000219073	1	22303513	22325135	91	11	148145	1.6877	0.04573	236800	-0.17452	0.56927	143679	1.425	0.077079	83619	2.1023	0.017763
ENSG00000173093	12	111284572	111345339	98	13	157069	1.6876	0.04574	249774	0.42248	0.33634	144839	1.5804	0.057012	87986	0.86022	0.19483
ENSG00000101337	20	30697308	30755061	102	8	163521	1.6869	0.045815	257296	0.10005	0.46015	145036	1.738	0.041102	74885	-0.82007	0.79391
ENSG00000229544	10	126135591	126138753	4	1	160203	1.6858	0.045916	257341	1.5808	0.056961	149866	0.63254	0.26352	84832	2.2015	0.013849
ENSG00000184908	1	16370271	16383803	81	9	148558	1.6857	0.045924	240161	0.29611	0.38357	146390	-1.0571	0.85478	84903	1.221	0.11104
ENSG00000101353	20	35729628	35807991	138	13	159660	1.6855	0.045946	251061	0.47796	0.31634	142471	0.7386	0.23008	82389	-0.81692	0.79301
ENSG00000166292	17	53796987	53809482	4	1	166053	1.6855	0.045948	264612	-0.27982	0.61019	149866	-1.2725	0.89841	85530	0.62	0.26763
ENSG00000182600	2	233721979	233743418	43	8	156630	1.6853	0.045966	243533	0.81525	0.20746	139227	3.267	0.0005434	82852	1.1329	0.12863
ENSG00000075151	1	21132962	21503377	539	18	161250	1.685	0.045993	253194	1.5702	0.058184	143076	-0.21996	0.58705	80500	-1.1854	0.88207
ENSG00000072415	14	67707825	67802536	246	12	164066	1.6843	0.046065	258341	-0.15608	0.56201	143715	-0.9051	0.81729	81678	-1.2259	0.88987
ENSG00000145331	4	100467865	100485189	54	9	162119	1.6837	0.046115	254113	0.37848	0.35254	141394	0.39734	0.34556	83955	0.19109	0.42423
ENSG00000154727	21	27106880	27144771	39	7	160860	1.6836	0.046128	254821	0.34025	0.36683	145354	0.062036	0.47527	85082	0.33285	0.36962
ENSG00000173065	17	27082995	27182250	101	6	159840	1.6836	0.046134	252203	0.67627	0.24944	143943	2.4184	0.0077954	84133	0.85871	0.19525
ENSG00000244165	19	10222213	10226048	9	2	153026	1.6833	0.046161	246177	-0.25432	0.60038	145956	0.093798	0.46263	82454	2.476	0.0066424
ENSG00000172575	15	38780303	38857776	133	17	155361	1.6827	0.046212	246302	0.88916	0.18696	144045	2.2445	0.012399	84084	0.84187	0.19993
ENSG00000081818	5	140501580	140505201	10	3	159049	1.6826	0.046226	249443	-0.3439	0.63454	142828	1.2422	0.10709	79252	-1.0866	0.86138
ENSG00000065325	17	9725522	9795419	200	18	158634	1.6825	0.046237	251265	0.71117	0.23849	144763	0.50438	0.307	85803	-1.3493	0.91138
ENSG00000206053	16	1728256	1752281	26	3	160252	1.6818	0.046304	253276	-0.59943	0.72556	143099	-0.24507	0.5968	82746	1.9041	0.02845
ENSG00000128039	4	56212275	56239263	58	11	155390	1.6817	0.046315	249966	-0.4731	0.68193	147439	-0.96552	0.83286	84243	-0.1991	0.57891
ENSG00000103005	16	58033449	58055522	28	5	152376	1.6815	0.046337	237589	0.55359	0.28993	138555	-1.3746	0.91538	85939	-0.79001	0.78524
ENSG00000253831	1	157061835	157069600	22	8	149180	1.6813	0.046349	242989	0.86964	0.19225	149866	0.23772	0.40605	83955	2.6469	0.0040611
ENSG00000018699	2	32853098	33046118	547	34	158968	1.6813	0.046355	252485	1.0915	0.13753	144205	-0.039284	0.51567	84133	-1.717	0.95701
ENSG00000139269	12	57846105	57853063	4	2	152795	1.681	0.046382	248779	-0.37522	0.64625	149866	1.9497	0.025606	84441	0.065018	0.47408
ENSG00000123384	12	57522275	57607134	81	12	154647	1.6806	0.046423	245934	-0.86564	0.80666	144218	3.1175	0.00091198	87986	-0.27703	0.60912
ENSG00000105373	19	48248778	48260315	37	6	152438	1.6805	0.046431	241875	-0.90676	0.81773	142257	0.94694	0.17183	83794	-0.71236	0.76188
ENSG00000144036	2	72403112	73053170	725	19	159961	1.6804	0.046438	251900	-0.3241	0.62707	142974	0.29843	0.38269	85491	0.169	0.4329
ENSG00000164494	6	107473760	107780768	528	35	157234	1.6801	0.046472	248525	1.947	0.025769	143335	0.090518	0.46394	87986	0.55679	0.28884
ENSG00000088881	20	2673523	2740753	116	15	155579	1.6795	0.046528	249571	0.61327	0.26985	146832	-0.30775	0.62086	87986	-1.0033	0.84214
ENSG00000076685	10	104845939	104953056	191	15	162631	1.6791	0.046563	256249	1.9802	0.023841	142496	1.104	0.1348	84711	-1.1574	0.87645
ENSG00000166803	15	64657192	64679886	33	5	148222	1.679	0.046573	233603	-1.2622	0.89655	139202	0.42073	0.33698	81939	0.63796	0.26175
ENSG00000255302	15	49170082	49172380	1	1	173491	1.6783	0.04664	281210	1.6514	0.04933	149866	1.027	0.1522	84436	2.7445	0.0030305
ENSG00000108091	10	61548520	61666414	315	18	162816	1.6778	0.046691	256527	0.25919	0.39775	143387	0.91734	0.17948	86847	-0.62941	0.73546
ENSG00000109794	4	187025572	187093821	177	28	153275	1.6773	0.046742	245455	-1.3992	0.91912	146486	0.21528	0.41477	81436	-0.5835	0.72022
ENSG00000151725	4	185615771	185655287	221	4	161783	1.6765	0.046816	253558	-0.02759	0.51101	143019	0.94452	0.17245	84243	0.28316	0.38853
ENSG00000149177	11	48002112	48189670	291	18	160257	1.6765	0.046824	252637	1.5856	0.056421	143094	1.1291	0.12942	82605	0.24517	0.40316
ENSG00000120158	9	4792868	4885917	237	28	150919	1.6764	0.046828	237972	0.64439	0.25966	139918	0.14395	0.44277	84919	-0.32785	0.62849
ENSG00000135175	7	97613995	97620481	22	2	155309	1.676	0.046866	251587	-1.4779	0.93028	148266	-0.19655	0.57791	83501	-0.045588	0.51818
ENSG00000221977	14	22133296	22134238	4	2	173454	1.676	0.04687	274089	0.21464	0.41502	149866	1.1292	0.12941	81436	2.1354	0.016362
ENSG00000184792	22	31089768	31303811	454	39	159837	1.6756	0.046904	252400	0.70208	0.24131	144053	2.8164	0.0024286	84568	1.2156	0.11208
ENSG00000178026	22	24981587	24989175	8	2	144496	1.6747	0.047	233518	0.9058	0.18252	145467	-1.2449	0.89341	79252	0.99834	0.15906
ENSG00000171634	17	65821639	65980494	190	6	157586	1.6742	0.04705	248648	0.68038	0.24813	143754	-0.99585	0.84034	82924	0.80406	0.21068
ENSG00000132275	11	6616304	6624850	11	6	147457	1.674	0.047067	233977	1.1994	0.11519	140269	0.15051	0.44018	83955	-0.11151	0.54439
ENSG00000066136	1	41157319	41237275	171	15	158370	1.6737	0.047099	248344	0.056879	0.47732	141223	0.075153	0.47005	86445	-1.3243	0.90729
ENSG00000169213	1	52373627	52456436	127	15	153347	1.6735	0.047111	244384	2.5482	0.0054139	143216	-0.46938	0.6806	82924	0.72112	0.23542
ENSG00000154678	7	31790792	32338941	1552	100	159897	1.6732	0.047146	253223	2.0249	0.02144	144152	1.9843	0.02361	82428	0.33192	0.36998
ENSG00000215187	9	35561827	35563896	3	2	162809	1.6724	0.047218	261793	-0.32306	0.62668	149866	2.074	0.01904	83818	2.0595	0.019721
ENSG00000158553	6	27253681	27279949	72	15	161582	1.6723	0.04723	253780	2.3186	0.010209	143512	-0.14027	0.55578	82746	0.39063	0.34804
ENSG00000169679	2	111395274	111435691	25	4	157393	1.6722	0.047243	250527	-0.87968	0.81048	145643	-0.9697	0.8339	85308	0.73283	0.23183
ENSG00000173406	1	57460450	59012406	3568	240	159928	1.6722	0.047246	253086	-0.58807	0.72176	144185	0.61177	0.27035	84291	0.87187	0.19164
ENSG00000165985	10	16555741	16564004	23	6	150591	1.672	0.047266	244785	0.32954	0.37088	149866	1.1742	0.12017	82983	0.60635	0.27214
ENSG00000269113	1	48226199	48462567	492	31	161419	1.671	0.047361	255210	0.20133	0.42022	144502	-1.2006	0.88506	82450	3.5853	0.00016837
ENSG00000074755	17	3907738	4046314	356	15	161945	1.6709	0.047372	255236	0.11095	0.45583	144627	0.10338	0.45883	85803	-1.1915	0.88328
ENSG00000166510	18	52568739	52626739	93	12	160324	1.6703	0.047428	252495	1.9486	0.025674	143055	-0.37363	0.64566	83307	0.63014	0.2643
ENSG00000204852	12	111051831	111087235	48	9	149802	1.6701	0.047449	230870	1.5156	0.064813	133004	1.5213	0.064092	87986	1.8133	0.034889
ENSG00000157045	16	15131709	15149921	23	3	125834	1.6699	0.04747	183450	1.027	0.15222	114676	0.24025	0.40507	84243	0.36696	0.35682
ENSG00000177300	4	184239219	184241927	1	1	145970	1.6695	0.04751	238504	-0.70888	0.7608	149866	-1.0351	0.8497	83341	0.98043	0.16344
ENSG00000166359	19	33622995	33666701	105	15	158042	1.669	0.047563	251093	1.2344	0.10853	144504	1.9406	0.026154	82860	0.62405	0.2663
ENSG00000180198	1	28832454	28865812	56	7	152871	1.6685	0.04761	240775	0.99744	0.15928	141069	-0.29828	0.61725	85056	1.0595	0.14468
ENSG00000166797	15	64364757	64386217	40	5	159533	1.6684	0.04762	250127	0.020803	0.4917	141948	-1.3358	0.90919	87986	0.63753	0.26189
ENSG00000197181	8	22132809	22215076	151	10	150683	1.6684	0.047622	241041	0.56272	0.28681	142875	0.56094	0.28742	86239	1.5333	0.062597
ENSG00000059758	12	96672038	96794338	222	25	153721	1.6684	0.047623	243388	0.31393	0.37679	141623	1.3057	0.095821	83619	-1.4149	0.92145
ENSG00000223953	11	119209651	119217383	6	4	153414	1.6673	0.047727	248872	-0.39183	0.65241	149866	-0.091446	0.53643	83545	2.1466	0.015914
ENSG00000235718	11	119209651	119217383	6	4	153414	1.6673	0.047727	248872	-0.39183	0.65241	149866	-0.091446	0.53643	83062	2.2614	0.011866
ENSG00000259159	11	119209651	119217368	6	4	153414	1.6673	0.047727	248872	-0.39183	0.65241	149866	-0.091446	0.53643	82863	3.0253	0.001242
ENSG00000164241	5	126378249	126409184	53	6	166513	1.6672	0.04774	265477	-1.1874	0.88246	148538	-2.0581	0.98021	82891	0.54428	0.29312
ENSG00000172840	16	66912491	66929657	27	7	161517	1.6663	0.047829	256385	0.63984	0.26114	145956	1.9549	0.025296	83672	0.85303	0.19682
ENSG00000160446	9	131483147	131486406	3	2	145970	1.6662	0.047841	238504	1.6693	0.047529	149866	0.25875	0.39791	79252	0.42201	0.33651
ENSG00000151468	10	12938626	13141652	657	70	155987	1.6661	0.047844	248356	0.65177	0.25728	144349	-1.5958	0.94474	84711	0.27653	0.39107
ENSG00000135114	12	121458094	121477045	35	10	159960	1.6652	0.04794	256655	2.2014	0.013855	147855	3.4845	0.0002465	85803	-0.046624	0.51859
ENSG00000101440	20	32782374	32857150	77	4	159896	1.6651	0.047951	250881	0.75652	0.22467	143011	1.389	0.082418	87986	-0.81333	0.79199
ENSG00000108175	10	80828791	81076276	570	82	154349	1.6634	0.048117	246730	0.74537	0.22803	145668	2.6097	0.0045307	83032	-0.62804	0.73501
ENSG00000213672	3	48701363	48723797	22	4	157029	1.6629	0.048167	249779	0.58088	0.28066	146667	1.785	0.03713	83619	1.9684	0.024509
ENSG00000179520	12	100750856	100815837	123	20	154577	1.6628	0.048179	247406	1.5206	0.064175	144144	0.9109	0.18117	83247	1.0427	0.14853
ENSG00000163807	3	44779152	44803154	21	7	160006	1.6623	0.048227	254000	1.4958	0.067352	144839	0.55431	0.28968	83631	0.51937	0.30175
ENSG00000163584	3	170582663	170588272	11	2	162917	1.6619	0.048265	255762	-1.211	0.88706	143468	-0.19059	0.57558	83362	0.50745	0.30592
ENSG00000130479	19	17830050	17845325	49	6	160710	1.6617	0.048282	252781	1.5029	0.066437	143403	5.1193	1.5337e-07	82290	-0.15546	0.56177
ENSG00000065609	6	84262598	84419410	217	20	160431	1.6615	0.048311	253384	-0.12916	0.55139	144352	0.98617	0.16203	83892	-1.338	0.90956
ENSG00000152092	1	176826437	177134109	543	48	160986	1.6608	0.048382	254708	1.6579	0.048664	144681	-0.93786	0.82584	84793	0.29014	0.38586
ENSG00000162298	11	64889251	64902004	11	4	149307	1.6603	0.048431	227505	1.1711	0.12077	130671	0.28746	0.38688	84011	0.45538	0.32442
ENSG00000120436	6	167569758	167571817	1	1	172142	1.66	0.04846	272567	0.088348	0.4648	149866	1.3661	0.08595	79252	-0.32316	0.62671
ENSG00000071242	6	166822851	167319939	1255	120	156808	1.6599	0.048472	248964	1.6292	0.051631	144482	-0.68552	0.75349	83188	-1.2429	0.89305
ENSG00000152208	4	93225549	94695707	2849	101	159048	1.6596	0.048501	251922	-1.4059	0.92013	144036	0.41696	0.33835	82129	0.29198	0.38515
ENSG00000177119	12	45609769	45834187	413	19	163878	1.6594	0.048514	259852	0.79933	0.21205	145180	1.1654	0.12193	83619	0.97571	0.1646
ENSG00000164251	5	76114757	76131140	24	4	147567	1.6589	0.04857	233478	-0.39508	0.65361	139602	-0.93799	0.82587	87986	0.54492	0.2929
ENSG00000196504	2	153508106	153574511	110	13	158096	1.658	0.048657	247329	0.67692	0.24923	140589	2.5596	0.00524	82660	1.4824	0.069113
ENSG00000088808	14	104200088	104313927	186	10	156814	1.6561	0.048848	248236	0.95078	0.17086	143244	1.4576	0.07247	83159	-1.0057	0.84273
ENSG00000118503	6	138188350	138204449	21	4	166807	1.6557	0.048895	261116	0.32728	0.37173	144839	-0.57094	0.71598	82163	-0.3606	0.6408
ENSG00000152219	11	30344597	30359774	28	5	164963	1.6555	0.048909	258049	0.43594	0.33144	142325	1.2813	0.10005	81091	0.29227	0.38504
ENSG00000124422	17	20902909	20947073	124	11	157552	1.6541	0.049058	247958	1.4443	0.074331	141920	-1.7815	0.96259	87986	-0.26067	0.60283
ENSG00000139668	13	52158643	52336171	182	26	157710	1.654	0.049064	250280	1.6055	0.054193	144839	1.5779	0.057299	82163	0.073865	0.47056
ENSG00000173250	5	145892665	145895753	3	2	159393	1.6533	0.049134	245873	2.6566	0.0039469	138136	1.871	0.030673	85651	0.86537	0.19342
ENSG00000167771	11	63678692	63684316	4	1	136091	1.6526	0.049208	212555	0.44677	0.32752	132271	0.62979	0.26442	83454	0.67657	0.24934
ENSG00000101463	20	24449834	24647252	347	34	159102	1.6523	0.049232	252229	-0.68975	0.75482	144390	1.8418	0.03275	85075	-0.80998	0.79103
ENSG00000154478	10	125425870	125454123	63	15	159364	1.6521	0.049255	252416	0.60383	0.27298	144280	0.31454	0.37656	79252	0.33032	0.37058
ENSG00000180210	11	46740729	46761056	41	6	162746	1.6515	0.049318	253385	1.2079	0.11355	143858	-0.40713	0.65804	84711	1.0601	0.14455
ENSG00000101350	20	30865466	30922814	60	6	160771	1.6512	0.049345	252917	0.36108	0.35902	144001	2.0875	0.018422	84390	-0.81698	0.79303
ENSG00000213988	19	20188802	20237885	82	14	152448	1.6505	0.04942	243271	1.0752	0.14115	144287	-0.33869	0.63258	83708	1.9925	0.023156
ENSG00000176200	11	59271048	59271984	1	1	172522	1.6498	0.04949	273064	-0.86143	0.8055	149866	0.62252	0.2668	80840	0.94991	0.17108
ENSG00000198836	3	193310932	193415612	205	12	157286	1.6497	0.049498	250019	-0.085047	0.53389	143686	0.1324	0.44733	84492	1.6809	0.046393
ENSG00000170370	10	119301954	119309056	13	4	152127	1.6495	0.049518	238255	0.91406	0.18034	139038	-0.3639	0.64203	82335	0.75585	0.22487
ENSG00000171130	7	149570056	149577784	27	3	156823	1.6493	0.049539	250616	-0.33993	0.63305	145956	0.071068	0.47167	70518	0.78315	0.21677
ENSG00000143543	1	153946744	153950164	1	1	174166	1.6492	0.04955	274874	-0.55602	0.7109	149866	-0.67985	0.7517	84138	0.1529	0.43924
ENSG00000184470	22	19863039	19929341	222	29	152609	1.649	0.049579	243881	0.35981	0.35949	144318	-0.40945	0.6589	83494	1.2047	0.11416
ENSG00000182359	11	105921824	105948492	40	7	155021	1.6482	0.049653	249158	1.0794	0.14021	145467	1.5042	0.066264	83222	1.1256	0.13018
ENSG00000170417	2	103353366	103460352	181	15	159591	1.6482	0.049655	251877	0.30486	0.38024	144033	0.61195	0.27029	83355	0.75801	0.22422
ENSG00000188991	12	16341418	16430619	271	13	158926	1.648	0.049675	250795	2.1479	0.015861	143114	-0.10097	0.54021	78872	1.4253	0.077037
ENSG00000123983	2	223725651	223809357	187	17	161586	1.6476	0.049719	253263	0.97182	0.16557	141962	0.016887	0.49326	82958	-0.27144	0.60697
ENSG00000185009	10	75881523	75910821	47	5	160757	1.6467	0.049806	254316	1.1919	0.11665	142379	1.4626	0.071793	84842	1.2266	0.10999
ENSG00000133315	11	63766029	63933578	288	39	158849	1.646	0.049884	253296	2.1815	0.014573	146200	0.47638	0.3169	83566	-0.086388	0.53442
ENSG00000166788	11	18091481	18127638	93	7	165556	1.6458	0.049899	262022	1.243	0.10693	145704	0.40288	0.34352	87986	0.63682	0.26212
ENSG00000106028	7	141438120	141487722	91	3	157233	1.6456	0.049922	246657	-0.11957	0.54759	141359	3.3369	0.00042363	80932	-0.67841	0.75124
ENSG00000213619	11	47586887	47606114	15	6	160650	1.6456	0.049928	255587	2.7138	0.0033254	145174	1.4921	0.067838	81436	1.9643	0.024749
ENSG00000164949	8	95261480	95274578	26	5	160485	1.6454	0.049943	259226	-0.69397	0.75615	149866	3.2498	0.00057733	83439	0.57347	0.28316
ENSG00000178127	18	9102627	9134343	42	8	157160	1.6451	0.04998	247922	0.15148	0.4398	142325	0.0010682	0.49957	83619	1.002	0.15818
ENSG00000120451	11	130745330	130786404	169	10	161665	1.6448	0.050004	254097	-1.2761	0.89905	142995	-0.36192	0.64129	85450	-0.32284	0.62659
ENSG00000143106	1	109941652	109969062	34	6	154602	1.6445	0.050038	243299	-0.27634	0.60885	140551	3.1314	0.00086996	82746	0.13712	0.44547
ENSG00000137821	15	71145577	71342414	166	15	154951	1.6444	0.050049	247549	0.67226	0.25071	144990	-0.57666	0.71792	79252	0.030308	0.48791
ENSG00000174792	4	76481257	76491095	26	6	152134	1.6444	0.050049	241041	1.3817	0.083531	141745	0.26107	0.39702	82213	0.90983	0.18146
ENSG00000204657	6	29555682	29556745	3	2	141573	1.6443	0.05006	219798	1.1357	0.12804	126406	0.66449	0.25319	84091	1.7979	0.036094
ENSG00000170605	12	55523464	55524586	4	1	163440	1.6442	0.050063	253620	-0.32159	0.62612	141069	1.9361	0.026429	84243	0.76571	0.22192
ENSG00000162727	1	248308449	248309388	2	1	151223	1.6442	0.050069	230521	-1.4908	0.932	132271	-0.95265	0.82962	83222	0.47366	0.31787
ENSG00000159352	1	151227178	151239955	14	3	145372	1.6439	0.050102	229876	0.61688	0.26866	139812	2.5631	0.0051869	83619	0.40255	0.34364
ENSG00000171246	17	78440947	78451643	20	6	150451	1.6437	0.050117	241821	1.7823	0.037351	144588	0.12637	0.44972	80500	0.79002	0.21476
ENSG00000071537	14	81937892	82000205	55	12	158860	1.6422	0.050275	252779	-1.0595	0.85532	146027	-0.19546	0.57748	84589	-1.2402	0.89256
ENSG00000171428	8	18027985	18081198	196	26	159213	1.6419	0.05031	250863	0.57664	0.28209	143403	0.097246	0.46127	81436	0.7938	0.21365
ENSG00000087269	4	2939659	2965112	42	6	160042	1.6408	0.050415	254424	-0.70325	0.75905	145677	2.8357	0.0022861	87986	-1.0219	0.84657
ENSG00000005194	16	57462080	57481440	52	11	167532	1.6391	0.050593	263965	1.0123	0.1557	145806	1.7316	0.041673	86847	-2.1965	0.98597
ENSG00000139780	13	103338093	103346854	30	11	157553	1.6387	0.05064	254190	0.69442	0.24371	149866	-0.7861	0.7841	78160	0.076255	0.46961
ENSG00000156671	10	76859343	76941881	126	14	161442	1.6384	0.050666	254019	2.0337	0.020992	142605	3.6855	0.00011413	83721	0.36098	0.35906
ENSG00000142765	1	27668512	27680421	24	9	154284	1.6376	0.050757	247566	1.4566	0.072619	146934	-0.22482	0.58894	83159	0.13272	0.44721
ENSG00000138646	4	89378267	89427314	23	7	155536	1.6365	0.050864	251355	-1.467	0.92881	148336	0.28542	0.38766	85498	0.050604	0.47982
ENSG00000151067	12	2079951	2802108	1505	145	158604	1.6364	0.050874	252699	0.16855	0.43308	145330	2.7103	0.0033611	82599	0.26964	0.39372
ENSG00000198785	9	104331634	104500862	533	23	162308	1.6358	0.050937	255834	-1.7192	0.95721	143594	0.10823	0.45691	81307	1.6705	0.047415
ENSG00000181935	11	55339603	55340536	10	4	163073	1.6355	0.050971	254518	0.44104	0.32959	142828	-0.44098	0.67039	81939	1.1096	0.13358
ENSG00000115145	2	152973314	153032506	103	9	162632	1.6353	0.050998	256504	0.46881	0.3196	143716	3.2743	0.00052953	83115	-0.45023	0.67373
ENSG00000188385	10	133918174	133998313	273	33	149901	1.6348	0.051044	242241	-1.2232	0.88938	146643	0.40213	0.34379	87986	1.3923	0.081915
ENSG00000088854	20	3229950	3388272	490	17	163112	1.6338	0.051155	256018	0.90569	0.18255	143187	1.222	0.11084	82746	-1.0034	0.84217
ENSG00000166428	14	105391152	105399574	18	3	145164	1.6336	0.051168	232678	0.31326	0.37704	142046	0.2515	0.40071	85257	0.62686	0.26537
ENSG00000168826	4	4291923	4323513	83	7	158959	1.6333	0.051204	248590	0.064226	0.4744	141810	0.72191	0.23518	79252	0.71018	0.23879
ENSG00000152443	19	58258163	58269527	11	4	160578	1.6332	0.051217	256336	0.31782	0.37531	146667	-0.89119	0.81359	83325	0.29546	0.38382
ENSG00000198108	5	129240164	129522327	383	19	160064	1.6331	0.051222	252989	2.0221	0.021585	144261	0.45508	0.32453	83592	1.6111	0.053583
ENSG00000206190	15	25922419	26110317	610	64	155143	1.6329	0.051243	246575	-1.7675	0.96143	144328	0.80256	0.21112	85417	1.9084	0.028172
ENSG00000145965	6	3982908	3984372	3	1	153184	1.6312	0.051429	249411	1.6875	0.045758	149866	1.5264	0.063455	82995	0.20263	0.41971
ENSG00000090539	3	184097860	184108524	12	4	148018	1.6308	0.051467	241649	-0.37978	0.64795	149866	-0.59191	0.72304	85228	-0.97974	0.83639
ENSG00000180901	17	73028669	73061984	79	12	159818	1.6303	0.051522	251827	-0.37364	0.64566	142739	1.0796	0.14016	79712	1.0801	0.14006
ENSG00000158458	5	139226363	139422884	285	28	158005	1.6302	0.051525	251368	0.034565	0.48621	145297	-0.74424	0.77163	82575	0.38832	0.34889
ENSG00000130182	16	3138890	3149318	15	5	149790	1.6301	0.05154	244036	-0.15482	0.56152	149866	0.33856	0.36747	81872	-0.16352	0.56495
ENSG00000163141	1	151009045	151020076	18	6	159741	1.6292	0.051633	250512	0.23454	0.40728	142046	-0.56679	0.71457	83864	0.48807	0.31275
ENSG00000151553	10	116581502	116659591	184	11	159600	1.629	0.051656	253547	2.7018	0.0034484	143937	2.1139	0.017262	80840	0.27825	0.39041
ENSG00000116922	1	38147241	38157914	26	4	151344	1.6289	0.051668	239597	-0.088554	0.53528	140392	0.20565	0.41853	87986	-0.39641	0.6541
ENSG00000122375	10	88414313	88426605	43	11	161784	1.6285	0.051713	253502	1.3006	0.096693	141682	0.19884	0.42119	84071	-0.2938	0.61554
ENSG00000162976	2	11295323	11319000	55	10	152879	1.6284	0.051715	247647	0.23884	0.40562	149226	-1.3201	0.9066	79252	0.48196	0.31492
ENSG00000141542	17	80612848	80656604	97	22	146623	1.628	0.051768	235807	0.83753	0.20115	144424	1.5288	0.063157	83631	0.11258	0.45518
ENSG00000109689	4	26859299	27027003	221	25	162011	1.6277	0.051799	257579	0.44726	0.32734	146204	1.1192	0.13153	83966	-0.58578	0.72099
ENSG00000134007	14	70989074	71001732	24	5	164509	1.6273	0.051842	258466	-0.84328	0.80047	142535	1.4391	0.075056	87986	-0.075167	0.52996
ENSG00000198900	20	39657457	39753127	122	20	158025	1.6261	0.051966	250315	1.288	0.098872	144097	3.208	0.00066826	85075	1.6893	0.045579
ENSG00000185272	21	15588450	15600693	50	9	156272	1.626	0.051978	248850	1.4826	0.069095	144236	-0.17684	0.57018	84903	1.2413	0.10724
ENSG00000176571	8	87878669	88627447	1594	54	156486	1.6259	0.051985	248317	0.65622	0.25584	143398	1.6424	0.050258	84165	0.95987	0.16856
ENSG00000213689	3	48506444	48509044	2	1	154790	1.6259	0.051986	252893	0.070199	0.47202	149866	1.9451	0.025881	83120	1.9704	0.024394
ENSG00000197183	20	31030861	31172876	169	18	155601	1.6256	0.052015	247535	-0.66638	0.74742	145077	0.56189	0.2871	82973	1.5339	0.062525
ENSG00000167257	11	117103340	117157161	105	12	154204	1.6256	0.052016	244390	0.052302	0.47914	143163	0.99579	0.15968	85970	0.65717	0.25554
ENSG00000134160	15	31293263	31453476	397	55	155469	1.6256	0.05202	247754	-0.57849	0.71853	144370	-0.068498	0.52731	84148	-0.071201	0.52838
ENSG00000145715	5	86563704	86687748	112	13	158840	1.6254	0.052035	253176	0.42509	0.33539	145153	0.23351	0.40768	61784	0.19652	0.4221
ENSG00000197381	21	46493767	46646478	327	21	156430	1.6247	0.052112	247351	2.0097	0.022231	143194	1.038	0.14964	84338	1.5474	0.060889
ENSG00000161996	16	699310	717833	57	4	148122	1.6245	0.052136	237216	0.81749	0.20682	142458	-1.6809	0.9536	84711	0.44919	0.32665
ENSG00000117148	1	18081807	18153558	129	15	159036	1.6243	0.05216	252643	3.7413	9.1533e-05	146047	-1.6745	0.95298	85098	-0.38911	0.6514
ENSG00000152284	2	85360532	85537511	478	48	157917	1.6241	0.052175	250147	1.1415	0.12683	144124	2.9138	0.0017852	77505	0.29359	0.38454
ENSG00000117594	1	209859509	209908295	75	10	158420	1.6236	0.052229	250665	-1.3319	0.90855	143297	0.16055	0.43622	86239	-0.37759	0.64713
ENSG00000132688	1	156638554	156647189	9	2	149909	1.6233	0.05226	238996	-1.4687	0.92904	142046	-0.0050161	0.502	82371	-0.099909	0.53979
ENSG00000066557	1	70610487	70671303	72	10	159235	1.6231	0.052284	250432	-0.31619	0.62407	143024	1.6548	0.048986	87986	-1.3156	0.90585
ENSG00000109436	4	141541918	141677274	249	31	158212	1.6229	0.052305	251372	0.63486	0.26276	144778	1.2237	0.11053	86489	-0.59371	0.72365
ENSG00000185024	14	105675622	105781926	161	10	157235	1.6225	0.052351	250721	-0.33579	0.63148	146587	-1.4762	0.93006	84243	1.2276	0.1098
ENSG00000204257	6	32916389	32936871	79	18	167093	1.6218	0.052419	266672	-0.42476	0.66449	145857	0.94255	0.17295	83449	1.7451	0.040487
ENSG00000113595	5	64885506	64921802	84	9	161869	1.6215	0.052451	253749	1.7493	0.040118	142744	0.6685	0.25191	80280	-0.48068	0.68463
ENSG00000094880	5	137523338	137549032	27	7	156696	1.6213	0.052475	246919	-1.3304	0.9083	142046	2.6811	0.0036693	81780	-0.94948	0.82881
ENSG00000124091	20	55066547	55100981	66	6	161133	1.621	0.052504	252166	1.4101	0.079255	142401	0.99579	0.15968	84117	-0.26932	0.60616
ENSG00000087299	14	50704280	50779266	122	11	155443	1.6208	0.052534	246287	0.18424	0.42691	143520	1.0659	0.14324	83556	-1.0215	0.8465
ENSG00000104728	8	1772141	1906807	437	80	148628	1.6203	0.052583	239130	-0.70523	0.75967	144712	1.4913	0.067948	82854	-0.74173	0.77087
ENSG00000089091	20	18364010	18447925	189	21	162608	1.6201	0.052608	256620	-0.42378	0.66414	144653	0.28464	0.38796	87986	-0.99801	0.84086
ENSG00000082258	2	135675804	135716912	65	6	157120	1.62	0.052614	245282	0.88173	0.18896	139580	0.27932	0.39	81436	-1.0816	0.86028
ENSG00000112304	6	24667262	24705293	95	14	157392	1.6199	0.052625	246443	-0.90227	0.81654	140605	2.134	0.016423	82800	-0.51278	0.69595
ENSG00000164978	9	34329503	34343709	25	6	161785	1.6199	0.052628	255165	0.75992	0.22365	142828	0.71842	0.23625	83483	0.57552	0.28247
ENSG00000147439	8	22477930	22526661	93	11	155195	1.6195	0.052669	246995	-0.44539	0.67198	144190	-1.6814	0.95366	86530	0.2195	0.41313
ENSG00000176893	11	4935899	4936922	1	1	174383	1.6192	0.0527	275109	-0.57484	0.7173	149866	-0.27958	0.6101	82995	0.96776	0.16658
ENSG00000170727	8	145486054	145515082	20	3	148721	1.6184	0.052786	241460	-0.915	0.8199	148107	0.50116	0.30813	87986	0.76949	0.2208
ENSG00000064547	19	19734476	19739739	4	1	164067	1.6163	0.05301	264503	0.11755	0.45321	149866	1.0697	0.14239	83601	-1.3643	0.91376
ENSG00000105523	19	49104066	49118111	19	6	147718	1.6152	0.053135	239621	-0.039722	0.51584	148014	-0.37026	0.6444	82915	-0.70338	0.75909
ENSG00000156575	11	57144241	57148623	6	3	159664	1.6147	0.053183	257856	2.2227	0.013117	149866	0.17905	0.42895	81634	0.35998	0.35943
ENSG00000169252	5	148206155	148208196	5	2	143762	1.6144	0.053216	221624	1.7711	0.038273	128752	-0.031898	0.51272	83708	0.7232	0.23478
ENSG00000204711	9	72435708	72521148	201	25	159860	1.6138	0.053283	252933	1.5184	0.064453	143738	-0.0062573	0.5025	83605	1.8095	0.035188
ENSG00000144847	3	118619403	118864915	535	36	161569	1.6137	0.053301	254791	0.09263	0.4631	144144	-0.18356	0.57282	83270	0.18659	0.42599
ENSG00000022277	20	55043646	55093943	86	7	160616	1.6128	0.053393	251891	1.4092	0.079384	142910	1.0305	0.15139	83307	-1.6828	0.9538
ENSG00000215277	14	23654524	23742686	209	27	153645	1.6121	0.053474	246494	0.72777	0.23338	146835	-1.1922	0.88341	79854	2.0731	0.019081
ENSG00000083814	19	58231118	58238992	12	4	160481	1.612	0.053483	253658	1.3533	0.087977	144001	1.2123	0.11269	85761	-1.0663	0.85686
ENSG00000131068	20	29956420	29961726	3	2	174250	1.6117	0.05351	274925	-0.45339	0.67487	149866	2.084	0.018579	84425	-0.13773	0.55477
ENSG00000170385	1	211744909	211752084	8	3	162630	1.6117	0.053516	261075	0.56342	0.28658	149866	-0.72059	0.76442	87986	0.75735	0.22442
ENSG00000166167	10	103113819	103317078	336	13	160626	1.6104	0.053656	253373	0.52769	0.29886	142849	1.8701	0.030732	83829	0.61289	0.26998
ENSG00000178690	18	52254987	52266724	18	6	165327	1.6099	0.053713	259825	-1.5788	0.94281	144001	0.35269	0.36216	83307	1.0171	0.15454
ENSG00000145248	4	48485359	48491213	7	2	160094	1.6094	0.05376	248264	2.08	0.018764	139812	-0.36111	0.64099	83365	0.19042	0.42449
ENSG00000187051	22	39925097	39928860	3	1	166456	1.6094	0.053764	269865	-1.1297	0.87069	149866	-1.8715	0.96936	74885	1.3271	0.092242
ENSG00000159388	1	203274618	203278730	5	2	159578	1.6094	0.05377	258133	1.7747	0.037973	149866	1.1585	0.12333	84413	0.40358	0.34326
ENSG00000183386	1	38462441	38471278	4	2	145970	1.6091	0.053797	238504	-0.83796	0.79897	149866	1.0344	0.15049	82443	1.1613	0.12276
ENSG00000002330	11	64037301	64052176	18	7	161951	1.6088	0.05383	259129	1.3031	0.096276	147911	0.16421	0.43478	81939	-2.5669	0.99487
ENSG00000132386	17	1665252	1680868	48	8	150954	1.6086	0.053855	238378	0.19699	0.42192	141802	1.2119	0.11278	84651	-0.10878	0.54331
ENSG00000172409	11	57416464	57429340	10	3	145797	1.607	0.05403	229398	3.1609	0.00078633	139309	-0.029922	0.51194	82371	0.83634	0.20148
ENSG00000099364	16	30934375	30960104	22	2	159033	1.6067	0.054061	250217	0.089347	0.4644	141868	0.5636	0.28651	83142	-0.9228	0.82194
ENSG00000169994	2	128293377	128395304	224	28	154801	1.6066	0.05407	247180	-0.57647	0.71785	144210	1.8951	0.029039	87986	0.74337	0.22863
ENSG00000159648	16	58010338	58022020	24	6	145707	1.6062	0.05411	226233	0.72408	0.23451	133737	-0.57745	0.71818	81747	0.40628	0.34227
ENSG00000083828	19	58281022	58331307	89	12	157348	1.6055	0.054191	249647	0.89198	0.1862	143540	-0.6274	0.7348	83362	-1.0661	0.8568
ENSG00000243449	4	2043688	2045697	2	1	145970	1.6054	0.054199	238504	-0.69158	0.7554	149866	-1.5075	0.93415	82746	2.4375	0.0073937
ENSG00000171611	6	42883726	42893573	17	4	166090	1.6054	0.054207	265079	0.013681	0.49454	149866	-0.9902	0.83896	83328	0.80314	0.21095
ENSG00000187513	1	35258598	35261348	7	2	145970	1.6052	0.05422	238504	0.035852	0.4857	149866	-0.22079	0.58737	86314	1.3423	0.08975
ENSG00000140987	16	3432084	3451065	32	6	162240	1.6046	0.054296	254761	0.96061	0.16837	143268	1.0109	0.15603	87986	0.10049	0.45998
ENSG00000119737	2	54080049	54087126	15	6	166626	1.6045	0.054303	261913	0.81824	0.20661	145174	-0.88609	0.81222	86398	-0.33799	0.63231
ENSG00000112337	6	25912981	25930946	52	7	160862	1.6036	0.054398	249714	1.2913	0.098292	139715	0.5707	0.2841	84711	-0.51132	0.69544
ENSG00000183621	10	31109135	31320866	517	21	160908	1.6036	0.054403	252870	-0.5324	0.70277	143127	2.2619	0.011852	83051	1.1697	0.12105
ENSG00000143776	1	227177565	227506175	1338	22	162545	1.6031	0.054452	255722	0.37795	0.35273	143396	1.7174	0.042951	81681	0.16212	0.43561
ENSG00000013375	6	83870868	83903655	34	6	157581	1.6025	0.054517	247294	1.4881	0.068358	141586	1.8734	0.030506	85179	-1.773	0.96188
ENSG00000175985	14	69951408	69995215	83	14	153609	1.6021	0.054572	244757	1.0356	0.1502	143082	1.4661	0.071313	83429	0.94375	0.17265
ENSG00000205937	16	2303116	2318413	15	4	148785	1.602	0.054576	240942	-1.2237	0.88946	147520	1.1577	0.12349	83955	1.9003	0.028694
ENSG00000230989	16	83841447	83853342	25	7	160865	1.6019	0.054588	256089	-0.77	0.77935	147051	0.40163	0.34398	83273	2.2107	0.013528
ENSG00000106245	7	99006263	99017239	18	4	158624	1.6018	0.054605	248363	0.29086	0.38558	140091	1.2963	0.097437	87986	-0.67166	0.7491
ENSG00000198832	22	31500757	31516055	38	7	151856	1.6014	0.054647	241774	0.68247	0.24747	142458	2.1234	0.016861	84296	1.6788	0.0466
ENSG00000149823	11	64856795	64879332	28	8	158664	1.599	0.054909	249926	0.56103	0.28739	141069	0.92957	0.1763	83483	0.25842	0.39804
ENSG00000087258	16	56225301	56391356	335	42	160491	1.5988	0.054937	255099	1.8215	0.034265	145769	-0.40764	0.65823	87986	-1.0224	0.8467
ENSG00000136235	7	23275585	23314727	50	6	163788	1.5985	0.054963	260971	1.2635	0.10321	147755	1.6172	0.052922	81900	-0.012532	0.505
ENSG00000132698	1	156030950	156040295	3	2	145970	1.5982	0.055003	238504	1.0511	0.14661	149866	0.5972	0.27519	83755	-0.098777	0.53934
ENSG00000164611	5	159848828	159855748	8	3	170204	1.598	0.055026	270573	-1.071	0.85792	149866	0.50304	0.30747	87986	0.5602	0.28767
ENSG00000171757	3	169511215	169530774	38	3	166693	1.5978	0.055042	265155	-0.12788	0.55088	145236	-1.0319	0.84894	83645	0.80751	0.20969
ENSG00000117016	1	41086350	41131329	95	13	164604	1.5977	0.055058	260603	3.0892	0.0010036	146162	-0.79217	0.78587	82418	-0.3932	0.65292
ENSG00000151715	11	129685713	129729898	112	16	155093	1.5974	0.055083	248655	-0.3982	0.65476	146410	1.1421	0.1267	81559	0.28308	0.38856
ENSG00000144821	3	108099215	108248169	293	28	160488	1.5967	0.055165	253793	3.3908	0.00034849	144341	1.0116	0.15586	79013	0.18541	0.42645
ENSG00000117115	1	17393255	17445948	201	12	160620	1.5967	0.055166	253026	-0.082839	0.53301	144439	0.96526	0.16721	81436	-0.39031	0.65185
ENSG00000198626	1	237205504	237997288	1954	175	155091	1.5966	0.055173	247265	3.1479	0.00082233	144895	-0.38778	0.65091	86903	1.6489	0.049584
ENSG00000162601	1	59120410	59165764	138	9	162659	1.596	0.055241	254941	0.028362	0.48869	142981	0.56111	0.28736	84386	0.46757	0.32005
ENSG00000113205	5	140480233	140483406	12	3	156214	1.5954	0.055309	247464	-0.00056725	0.50023	144001	1.6515	0.049317	81050	-0.49258	0.68885
ENSG00000149452	11	62756625	62783311	28	11	155108	1.5954	0.055313	247807	0.12072	0.45196	144839	-0.10778	0.54292	81747	0.25127	0.4008
ENSG00000135241	7	108110865	108210110	195	19	161029	1.5949	0.055366	253983	0.28942	0.38613	143730	-0.83578	0.79836	84274	-0.04457	0.51777
ENSG00000102921	16	48572636	48654059	119	5	162260	1.594	0.055463	256545	-0.25125	0.59919	144543	1.5873	0.056225	82746	-0.79253	0.78597
ENSG00000181031	17	62292	236045	421	89	147964	1.5939	0.05548	240257	1.5587	0.059535	148361	0.31749	0.37543	82746	1.0853	0.1389
ENSG00000155307	21	15857548	15955723	253	28	157299	1.5933	0.055543	249395	1.3065	0.095693	144302	1.6093	0.053777	84903	0.34004	0.36691
ENSG00000136261	7	16685755	16746148	127	16	154199	1.5932	0.055555	248311	-0.51896	0.69811	146264	0.022526	0.49101	87986	-0.01135	0.50453
ENSG00000091137	7	107301079	107358254	50	11	151213	1.5926	0.055626	242847	0.16627	0.43397	144939	1.1149	0.13245	87986	-0.97218	0.83452
ENSG00000169750	17	79989499	79992080	1	1	145970	1.5921	0.05568	238504	-0.097159	0.5387	149866	0.78885	0.2151	85257	0.73539	0.23105
ENSG00000198546	10	135121978	135166033	78	13	147918	1.592	0.05569	235751	-0.042965	0.51714	141745	0.73307	0.23176	84853	1.6422	0.050275
ENSG00000116983	1	40144319	40157361	51	10	153804	1.5915	0.055749	246449	1.7061	0.043999	146416	2.1189	0.017051	83619	-0.39558	0.65379
ENSG00000163611	3	113161564	113234034	238	17	163440	1.5908	0.055825	256862	0.080159	0.46806	143804	-0.050738	0.52023	82999	0.50909	0.30534
ENSG00000214944	5	72921982	73237818	709	55	158523	1.5898	0.055941	251286	0.82406	0.20495	144605	0.74947	0.22679	81939	2.0489	0.020234
ENSG00000243232	5	140345819	140391936	49	11	157334	1.589	0.056034	251807	-0.23343	0.59228	146993	0.58715	0.27855	87986	2.4276	0.0076
ENSG00000180424	20	30028321	30038060	19	3	163112	1.5888	0.056053	258885	-0.0072711	0.5029	146162	1.2838	0.099599	84986	1.0661	0.14318
ENSG00000110002	11	123986068	124018428	57	11	160898	1.5885	0.056091	255844	-0.26339	0.60387	146162	-0.18046	0.5716	81357	-0.57668	0.71792
ENSG00000126243	19	36426259	36436669	12	2	157918	1.5883	0.056114	252259	1.2943	0.097782	146934	0.29778	0.38293	82891	-0.22208	0.58787
ENSG00000205867	11	1618408	1619524	1	1	160279	1.5879	0.05615	259470	-0.29081	0.6144	149866	1.1499	0.1251	81436	1.8937	0.029136
ENSG00000139726	12	123237320	123255611	28	4	151584	1.5875	0.056194	242737	2.055	0.019939	143582	1.4144	0.078618	82206	0.075682	0.46984
ENSG00000159363	1	17312452	17338423	38	7	148812	1.5875	0.056202	236055	1.7951	0.036321	140605	0.8217	0.20562	83017	0.40263	0.34361
ENSG00000139675	13	53191604	53217919	66	4	160438	1.5869	0.056264	252634	1.1972	0.11562	143468	-0.051412	0.5205	86080	0.073917	0.47054
ENSG00000163719	3	9691116	9744077	52	9	152221	1.5863	0.056339	243491	-0.28836	0.61346	144452	-0.39508	0.65361	84711	0.51501	0.30327
ENSG00000184012	21	42836477	42903043	240	31	152069	1.5859	0.056385	242665	-1.9857	0.97647	144588	0.70496	0.24042	86035	1.1869	0.11764
ENSG00000167363	17	80693450	80709073	38	7	151844	1.5855	0.056422	242510	0.43416	0.33208	144310	1.3157	0.094134	87986	0.6602	0.25456
ENSG00000167315	18	47309868	47340330	52	9	158736	1.5854	0.056432	248604	-0.1473	0.55855	141745	0.7107	0.23864	82371	0.65895	0.25496
ENSG00000138468	3	101043048	101232085	420	11	161638	1.5841	0.056591	253198	1.734	0.041456	142660	1.3033	0.096236	87534	0.048123	0.48081
ENSG00000166477	15	52230221	52264003	56	5	154616	1.5839	0.056606	248064	0.00068815	0.49973	146096	0.64396	0.2598	87986	0.62899	0.26468
ENSG00000170323	8	82390653	82395498	13	2	148278	1.5839	0.056611	236153	0.015144	0.49396	141745	-0.97862	0.83612	82898	0.75404	0.22541
ENSG00000185176	2	241615834	241622323	1	1	114985	1.5834	0.05666	170615	-0.27671	0.609	114676	-1.9738	0.9758	87986	1.2372	0.108
ENSG00000107485	10	8095566	8117161	56	10	154591	1.5828	0.056738	248596	0.21088	0.41649	147981	0.96425	0.16746	82163	-0.64443	0.74035
ENSG00000198250	10	47657580	47701443	56	12	143159	1.582	0.056824	225845	-0.18448	0.57318	139183	0.087702	0.46506	86348	1.62	0.052611
ENSG00000261794	15	30896328	30906764	1	1	145970	1.5819	0.05684	238504	-0.9257	0.8227	149866	1.308	0.09543	86348	3.091	0.00099735
ENSG00000116127	2	73612885	73837920	314	11	159010	1.5815	0.05688	249684	1.3284	0.092015	141573	0.55751	0.28859	83333	-0.41808	0.66206
ENSG00000126856	16	90122973	90158480	81	12	151469	1.581	0.056938	242648	0.37776	0.3528	145522	0.88831	0.18719	82987	-0.21532	0.58524
ENSG00000142494	17	19398697	19482347	83	17	149371	1.5809	0.056948	239770	0.67224	0.25072	145626	0.072886	0.47095	87986	0.12709	0.44944
ENSG00000185056	5	173400781	173433143	105	12	157810	1.5808	0.056967	249145	-0.9812	0.83675	144169	-0.76824	0.77883	81821	1.2319	0.109
ENSG00000182732	14	72399155	73030654	1775	94	158586	1.5804	0.057007	250612	1.9991	0.0228	143165	0.47129	0.31872	83484	1.1365	0.12788
ENSG00000075292	2	71503690	71662199	381	22	160505	1.5798	0.057071	251093	-0.50887	0.69458	141369	-0.66889	0.74822	82470	-1.1788	0.88075
ENSG00000100225	22	32870662	32894818	64	7	159407	1.5798	0.057075	248599	-0.46778	0.68003	140519	0.70257	0.24116	82877	-0.89389	0.81431
ENSG00000114861	3	71003843	71633140	955	102	155947	1.579	0.057164	247940	3.4192	0.00031403	144670	1.4075	0.079634	81758	-0.45612	0.67585
ENSG00000170373	20	23728189	23731905	14	3	148064	1.5789	0.057174	238998	0.5301	0.29802	147352	-0.46946	0.68063	84939	0.75608	0.2248
ENSG00000119326	9	111704850	111775809	171	19	161642	1.5784	0.057241	254564	-1.5921	0.94432	142869	1.0441	0.14822	85970	-0.34789	0.63604
ENSG00000149485	11	61567098	61596790	26	3	164857	1.5783	0.057244	258873	2.0116	0.022132	144452	1.0699	0.14234	87986	0.25188	0.40057
ENSG00000176834	12	118501397	118573831	166	31	154325	1.5781	0.05727	247127	-1.0691	0.85749	145838	1.5089	0.065665	83639	0.96718	0.16673
ENSG00000163202	1	152551856	152552980	2	1	173669	1.5775	0.057338	274310	1.5383	0.061983	149866	1.3293	0.091876	83159	0.49006	0.31205
ENSG00000179097	3	88039845	88042919	3	2	145419	1.5773	0.057367	228946	-1.1428	0.87344	138136	1.8263	0.033904	84693	1.0294	0.15164
ENSG00000184271	12	51580718	51611477	55	11	153861	1.5772	0.057371	246870	-0.26411	0.60415	145387	-0.73213	0.76796	85303	1.195	0.11605
ENSG00000110514	11	47290711	47351582	108	12	163318	1.577	0.057402	258252	0.60707	0.2719	144653	2.1603	0.015374	82929	-0.56374	0.71353
ENSG00000110076	11	64373645	64490660	115	10	157030	1.5768	0.057418	249003	1.0012	0.15835	143746	-0.75944	0.77621	82652	-0.57384	0.71696
ENSG00000052850	11	44281993	44331716	143	27	152624	1.5766	0.057449	244730	-1.7148	0.95681	145436	-0.4309	0.66673	74885	-1.4713	0.9294
ENSG00000186326	19	33166312	33169206	10	3	159430	1.5761	0.0575	256375	-0.54609	0.7075	149866	1.195	0.11605	82527	1.2943	0.097778
ENSG00000168807	16	69221031	69342955	180	18	160161	1.5747	0.057659	252540	0.28834	0.38654	142437	0.40436	0.34298	84733	0.70975	0.23893
ENSG00000206069	22	25331076	25342662	15	4	153967	1.5746	0.057678	246951	0.029077	0.4884	147520	0.10873	0.45671	82135	1.9041	0.028446
ENSG00000177455	16	28943259	28950667	2	1	149899	1.574	0.057747	244169	1.0024	0.15809	149866	1.0468	0.1476	86099	0.9842	0.16251
ENSG00000078328	16	6069094	7763340	6238	391	153215	1.5739	0.05775	241380	3.7387	9.2492e-05	140880	0.96759	0.16663	84126	-1.1277	0.87028
ENSG00000109920	11	47738071	47788995	73	9	155593	1.5735	0.057798	245591	2.0525	0.02006	142153	0.55573	0.2892	82591	-0.57922	0.71878
ENSG00000263417	18	68297754	68317980	56	9	162140	1.5732	0.057834	258414	-0.37125	0.64477	146724	-0.49802	0.69077	84084	3.1788	0.00073934
ENSG00000256269	11	118955575	118964259	10	2	153411	1.5725	0.057914	244865	1.0705	0.14221	146347	2.99	0.0013948	83884	2.8418	0.002243
ENSG00000106392	7	7196564	7288282	361	21	155594	1.5723	0.057945	247456	0.48134	0.31514	143822	2.8242	0.0023699	83401	-0.66669	0.74751
ENSG00000125304	13	100153670	100216260	106	15	161633	1.5715	0.058029	251863	-1.0524	0.85368	141234	-1.0585	0.85508	83619	-0.24597	0.59715
ENSG00000143466	1	206643790	206670223	65	15	154797	1.5715	0.058032	248024	0.34548	0.36487	146076	0.41072	0.34064	80500	0.14948	0.44059
ENSG00000170959	11	30851915	31391357	559	19	157021	1.5715	0.058032	247437	0.59869	0.27469	142249	1.7983	0.036067	82428	0.77828	0.2182
ENSG00000120149	5	174151535	174157896	10	3	154761	1.5711	0.058084	246876	-1.3121	0.90526	146347	1.1307	0.12909	84627	-0.32823	0.62863
ENSG00000132646	20	5095598	5107272	13	2	161263	1.5705	0.058148	254026	1.1806	0.11888	144452	-0.13193	0.55248	84115	-0.10094	0.5402
ENSG00000145817	5	143537722	143550278	35	6	159862	1.5704	0.058156	248822	-1.2576	0.89573	139812	-0.58624	0.72114	84466	0.19817	0.42145
ENSG00000189410	1	21046224	21059330	28	7	156562	1.5702	0.058185	247390	0.51049	0.30485	142325	-1.5016	0.9334	87391	1.443	0.074512
ENSG00000099381	16	30968614	30996437	23	3	151976	1.5694	0.058277	236970	0.2337	0.40761	137626	1.0341	0.15055	83560	-0.92165	0.82164
ENSG00000089327	19	35645632	35660786	39	9	151411	1.5693	0.058283	242096	0.5044	0.30699	144452	-0.86198	0.80565	61784	-0.98995	0.8389
ENSG00000177675	12	7499280	7632493	209	33	157433	1.569	0.058322	250186	0.8538	0.19661	143973	1.3261	0.092399	85890	0.9906	0.16094
ENSG00000183048	17	79670403	79688042	50	7	157657	1.569	0.058326	252733	-0.14046	0.55585	147051	-0.43969	0.66992	82308	1.1497	0.12513
ENSG00000262660	17	79670400	79687569	50	7	157657	1.569	0.058326	252733	-0.14046	0.55585	147051	-0.43969	0.66992	83222	3.1203	0.0009032
ENSG00000120725	5	138282408	138629246	335	18	158297	1.5687	0.058359	251634	0.19826	0.42142	144509	0.64509	0.25943	85772	-0.31736	0.62451
ENSG00000125434	17	8191080	8198661	9	4	154704	1.5686	0.058373	247036	0.18624	0.42613	142046	1.3794	0.083892	83441	-0.24341	0.59616
ENSG00000107864	10	93806448	94050844	250	17	158924	1.5684	0.058393	251246	1.5051	0.066153	142969	0.33978	0.36701	83619	-0.63511	0.73732
ENSG00000149571	11	126293253	126873355	1451	123	156089	1.5683	0.058405	248841	0.50376	0.30721	144676	1.3258	0.092457	84829	0.25353	0.39993
ENSG00000169925	9	136895426	136933657	95	14	150604	1.5678	0.058462	241785	-0.49379	0.68927	143569	0.49185	0.31141	84508	0.74057	0.22948
ENSG00000100461	14	23369853	23388393	39	5	148785	1.5677	0.05848	234040	0.5939	0.27629	138136	0.16472	0.43458	83153	-0.87063	0.80802
ENSG00000116984	1	236958609	237067281	220	15	159692	1.567	0.058558	252605	-1.9975	0.97711	144108	0.2164	0.41434	85015	-0.3954	0.65372
ENSG00000104047	15	49913176	49937333	62	6	166344	1.5661	0.058661	262847	-0.42637	0.66508	145325	1.9495	0.025621	84075	-0.7599	0.77634
ENSG00000160345	9	138387026	138393580	17	2	151202	1.5659	0.058681	240493	-0.94463	0.82758	141586	-1.4277	0.92331	85075	0.42031	0.33713
ENSG00000104907	19	13215715	13228381	6	3	145969	1.5652	0.058763	234176	-0.093028	0.53706	144001	1.6807	0.046415	79924	-0.7309	0.76758
ENSG00000162267	3	52828783	52843025	19	6	156416	1.5649	0.058805	249047	1.9604	0.024975	146162	1.4934	0.067664	87986	0.45491	0.32459
ENSG00000150093	10	33189246	33294720	226	30	159144	1.5636	0.05895	251061	0.023077	0.49079	142548	0.62956	0.26449	77843	0.26071	0.39716
ENSG00000172296	20	12989626	13147411	597	45	161815	1.5632	0.058999	254765	-0.74111	0.77069	143972	-1.4188	0.92202	83619	0.83185	0.20275
ENSG00000158941	8	22462144	22479027	47	5	155974	1.563	0.059022	241281	0.024379	0.49028	137138	-1.2446	0.89336	84413	0.39557	0.34621
ENSG00000088756	18	6729716	6915715	327	41	157779	1.5627	0.059061	250502	0.63947	0.26126	145023	0.15441	0.43864	79252	-1.0066	0.84295
ENSG00000166454	16	81069451	81080963	15	3	157279	1.5625	0.059087	245305	1.4269	0.076805	140482	1.6038	0.054376	84784	0.62859	0.26481
ENSG00000240720	7	91741472	91808845	88	5	160166	1.5622	0.059115	254172	2.2179	0.01328	145067	1.4935	0.06765	84296	2.3489	0.0094146
ENSG00000144852	3	119499330	119537332	102	19	157187	1.5612	0.059235	247531	0.71757	0.23651	141931	0.52819	0.29868	87986	0.18668	0.42596
ENSG00000163909	1	40089824	40105617	29	12	151525	1.561	0.059263	244671	1.614	0.053265	147439	-0.075659	0.53015	83073	0.52525	0.2997
ENSG00000100991	20	33590206	33680674	201	12	159316	1.5595	0.059437	248336	-0.81843	0.79344	140587	3.4441	0.00028644	80579	-0.84139	0.79994
ENSG00000141485	17	6588031	6616886	97	20	150477	1.5593	0.059468	242444	-0.48773	0.68713	146601	0.91602	0.17983	83389	0.10978	0.45629
ENSG00000137877	15	42140344	42186275	94	18	151227	1.5589	0.059513	244386	-0.92299	0.82199	146871	2.1649	0.015198	84711	0.032741	0.48694
ENSG00000235268	11	94758421	94760760	3	1	154941	1.5586	0.059542	249918	0.11387	0.45467	149866	0.41011	0.34086	82639	2.2578	0.011981
ENSG00000183888	1	16330730	16335302	13	4	156179	1.5577	0.059649	240872	1.6147	0.053189	136331	0.45266	0.3254	85031	1.182	0.1186
ENSG00000169738	17	79993011	79995608	9	1	159575	1.5572	0.059713	258368	0.92951	0.17631	149866	-1.5911	0.94421	84243	0.73494	0.23119
ENSG00000166347	18	71920529	71959251	100	7	160397	1.5563	0.059814	252738	0.35735	0.36041	143532	0.10074	0.45988	84065	0.62339	0.26651
ENSG00000242110	5	33986282	34008220	38	6	162001	1.5561	0.059844	255529	0.13127	0.44778	144310	0.42547	0.33525	80125	2.4001	0.0081946
ENSG00000133687	12	29653772	29937692	830	66	156204	1.5557	0.059887	249465	0.82033	0.20602	145245	2.0844	0.018563	82664	-0.081294	0.5324
ENSG00000171819	1	11249397	11256038	12	2	165561	1.5556	0.059906	262981	-0.43049	0.66658	146934	0.12746	0.44929	82248	0.81122	0.20862
ENSG00000127948	7	75528517	75616173	120	24	152075	1.5544	0.060045	244368	3.2718	0.00053435	146054	0.22353	0.41156	87986	-0.20069	0.57953
ENSG00000120054	10	101801949	101841634	96	17	158954	1.5543	0.060053	251135	1.4752	0.070085	143268	0.64817	0.25844	87986	-0.32934	0.62905
ENSG00000184672	8	85095021	85834079	1240	45	157497	1.5543	0.060054	250207	0.96995	0.16604	144020	1.7585	0.039333	82746	1.2115	0.11284
ENSG00000101144	20	55743803	55841685	256	20	158395	1.554	0.060097	249264	0.69727	0.24282	142581	0.40716	0.34195	83247	-0.83542	0.79826
ENSG00000106692	9	108320410	108403399	116	18	155871	1.5536	0.060142	248287	-0.44106	0.67042	144709	1.89	0.029381	85740	-0.65518	0.74383
ENSG00000171824	1	11126674	11159938	79	4	165726	1.5533	0.060181	261791	-0.99981	0.8413	145857	-0.0769	0.53065	80840	0.81204	0.20838
ENSG00000085231	5	68646810	68665840	22	5	147631	1.5532	0.060187	233651	-1.0303	0.84857	140269	0.22605	0.41058	83815	-1.056	0.85452
ENSG00000125798	20	22561642	22566093	6	2	148034	1.5532	0.060188	233219	-0.69134	0.75532	138136	-1.2597	0.89611	87141	-0.2335	0.59231
ENSG00000205476	14	99977602	100070363	265	18	154905	1.5532	0.060194	247902	-0.35924	0.64029	146148	1.7923	0.036545	81550	1.8664	0.030995
ENSG00000182685	16	2259253	2261951	3	1	154907	1.5529	0.060221	252310	-0.086485	0.53446	149866	-0.37729	0.64702	82902	1.1358	0.12802
ENSG00000116885	1	36881427	36916086	115	5	163562	1.5527	0.060243	257139	1.0766	0.14084	144052	-0.075414	0.53006	82371	-0.39782	0.65462
ENSG00000138684	4	123533782	123542224	15	5	168514	1.5527	0.06025	265738	1.1668	0.12165	147520	0.14346	0.44297	84243	0.052585	0.47903
ENSG00000251369	19	58046624	58071231	21	8	156966	1.5526	0.06026	251499	0.45487	0.3246	146515	1.0962	0.1365	81369	2.595	0.0047295
ENSG00000144119	2	119913818	119916465	7	2	158335	1.5526	0.060263	253913	-0.84208	0.80013	149866	0.30828	0.37893	87986	0.17027	0.4324
ENSG00000183530	22	32072241	32146126	131	14	163484	1.5526	0.060263	256230	0.006064	0.49758	143150	0.119	0.45264	83852	1.1665	0.1217
ENSG00000144161	2	112969101	113012713	32	5	160071	1.5523	0.060292	252235	1.5837	0.056632	142168	0.6352	0.26265	83351	0.1715	0.43192
ENSG00000172878	2	172864489	172947158	149	21	156744	1.5521	0.060315	249023	1.9582	0.025104	144434	0.10524	0.45809	82679	0.85386	0.19659
ENSG00000170745	2	18059113	18542882	1456	105	159492	1.5518	0.060351	252777	1.3935	0.081729	144500	2.6516	0.0040051	79252	0.7701	0.22062
ENSG00000269490	6	33663195	33663474	2	1	174181	1.5514	0.0604	275097	-0.71329	0.76217	149866	-1.5516	0.93962	81550	3.6352	0.00013888
ENSG00000132199	18	670323	712676	157	13	158020	1.5505	0.060512	250651	0.23223	0.40818	144711	0.32482	0.37266	83867	-0.11179	0.54451
ENSG00000111834	6	116937641	116954148	37	9	164930	1.5504	0.060522	258737	1.0851	0.13894	144160	0.90387	0.18303	87986	-0.52799	0.70125
ENSG00000031823	19	5916149	5978153	66	13	154305	1.5498	0.0606	244804	0.094658	0.46229	143468	2.1869	0.014374	85803	-1.6126	0.94659
ENSG00000113719	5	172261277	172379688	230	42	156751	1.5491	0.060681	250661	0.88344	0.1885	146194	1.0087	0.15655	87986	-0.47865	0.68391
ENSG00000131044	20	30458504	30532764	109	19	157052	1.549	0.06069	251871	-0.51822	0.69785	146960	0.57567	0.28242	83520	-0.13897	0.55526
ENSG00000113916	3	187439164	187463515	45	9	150451	1.5484	0.06076	242644	0.61282	0.27	146738	-0.54675	0.70773	85138	-0.47538	0.68274
ENSG00000065150	13	98605911	98676551	82	9	157825	1.5484	0.060761	249792	0.18511	0.42657	144716	-0.26649	0.60507	86414	-1.3536	0.91207
ENSG00000146282	6	88224095	88299721	205	15	161953	1.548	0.060814	253042	-0.17207	0.56831	142313	1.2752	0.10111	82746	0.20938	0.41708
ENSG00000114491	3	124449212	124464040	47	9	164046	1.5479	0.060819	257897	-0.2252	0.58909	143876	3.1032	0.00095724	85228	-0.46466	0.67891
ENSG00000198860	1	184020810	184043346	20	7	154619	1.5477	0.060847	249948	0.10192	0.45941	148107	-1.074	0.85858	87986	1.6835	0.04614
ENSG00000179912	12	57643391	57824788	164	12	154818	1.5473	0.060901	246037	0.27311	0.39238	143000	2.4168	0.0078293	83247	1.0522	0.14636
ENSG00000137054	9	37485931	37503694	95	4	162721	1.5466	0.060974	259443	0.61445	0.26946	143569	0.6433	0.26002	82527	0.0095994	0.49617
ENSG00000112308	6	24705088	24721064	27	9	158521	1.5464	0.061001	252683	-0.54964	0.70872	144653	1.2325	0.10888	83186	-0.51246	0.69583
ENSG00000204542	6	31078999	31080336	13	5	169843	1.546	0.061048	267192	2.89	0.0019261	147159	1.8729	0.030543	80840	1.7779	0.037708
ENSG00000166278	6	31865561	31913449	96	19	160550	1.546	0.061054	254520	2.5034	0.0061507	142535	3.0373	0.0011936	87986	0.61909	0.26793
ENSG00000102547	13	49882785	50018262	240	29	152422	1.5452	0.061155	242512	-0.93501	0.82511	143415	-0.23427	0.59261	82947	-0.80231	0.78881
ENSG00000124104	20	44462448	44471914	21	7	155754	1.544	0.06129	244938	0.64838	0.25837	139812	2.1436	0.016031	81248	-0.2686	0.60588
ENSG00000133706	5	145492600	145562223	210	5	159921	1.544	0.061295	252233	0.8943	0.18558	143498	1.5212	0.064109	83362	-0.080381	0.53203
ENSG00000107263	9	134452156	134615461	329	23	160259	1.5439	0.061312	253459	1.131	0.12903	143769	0.52618	0.29938	84991	-0.64754	0.74136
ENSG00000164045	3	48198635	48229892	24	6	153041	1.5438	0.061313	247150	-0.26102	0.60296	148400	2.6901	0.0035712	87986	0.53199	0.29737
ENSG00000129028	15	71173680	71185124	9	4	160425	1.5438	0.061322	258346	0.076486	0.46952	149866	-0.16153	0.56416	83272	-0.18006	0.57145
ENSG00000129084	11	14515328	14665181	153	22	155098	1.5434	0.061368	247887	0.56955	0.28449	145266	0.071868	0.47135	61784	-0.17968	0.5713
ENSG00000158901	20	44179791	44207965	139	3	165577	1.5427	0.061451	259153	0.29686	0.38329	144296	1.0348	0.15038	82789	0.39552	0.34623
ENSG00000181315	6	26636517	26659980	60	8	164158	1.5415	0.061595	258112	2.685	0.0036268	144588	-0.78342	0.78331	81747	1.0908	0.13768
ENSG00000135976	2	97779232	97930258	64	3	146970	1.5413	0.061617	238879	-0.17635	0.56999	148766	0.94507	0.17231	84991	-0.019568	0.50781
ENSG00000110104	11	60609543	60618554	24	9	158459	1.5412	0.061637	254952	-0.93435	0.82494	148400	1.224	0.11048	82378	-0.57159	0.7162
ENSG00000117318	1	23884408	23886285	3	2	160616	1.5406	0.061712	259630	0.79654	0.21286	149866	1.4152	0.078504	84056	-0.3845	0.6497
ENSG00000144843	3	119298114	119308792	12	6	151501	1.5405	0.061723	246132	-0.21962	0.58692	149866	0.62419	0.26625	84425	0.18651	0.42602
ENSG00000154723	21	27088814	27107984	20	6	160511	1.5397	0.061815	253980	0.34547	0.36487	144588	1.1526	0.12455	85075	0.3324	0.36979
ENSG00000165118	9	86553225	86571901	20	5	154418	1.5397	0.061823	246189	1.2555	0.10465	144588	-1.4115	0.92095	86114	0.57926	0.28121
ENSG00000008513	8	134467090	134584183	325	61	154310	1.5394	0.061848	247824	0.39822	0.34523	146401	0.89551	0.18526	83999	-1.9205	0.97261
ENSG00000137944	1	89401455	89458636	77	6	161762	1.5394	0.061849	254972	-0.31312	0.62291	144382	0.57729	0.28187	87986	0.03355	0.48662
ENSG00000130475	19	17858526	17899377	111	16	150523	1.5393	0.061866	237789	1.3714	0.085125	140672	3.5082	0.00022555	85312	-0.15559	0.56182
ENSG00000256229	19	20278036	20311299	80	5	161259	1.539	0.061901	255380	-0.26295	0.60371	142828	-0.1538	0.56112	85514	2.836	0.0022845
ENSG00000204256	6	32936436	32949282	57	16	160812	1.5386	0.061947	257077	-0.13178	0.55242	141840	0.64217	0.26038	83134	1.7449	0.040499
ENSG00000150316	11	94695786	94706776	19	6	162392	1.5386	0.061952	256310	0.12132	0.45172	144310	-0.060122	0.52397	83328	0.26168	0.39678
ENSG00000243566	7	76139744	76648340	713	61	147738	1.5385	0.061967	240535	-1.3354	0.90913	149372	-0.14746	0.55861	82746	2.4427	0.0072886
ENSG00000141401	18	11981023	12030876	197	24	158807	1.5371	0.062129	251556	0.14801	0.44117	144686	0.2959	0.38365	83818	0.10741	0.45723
ENSG00000103381	16	12756918	12897874	351	35	151241	1.5367	0.062187	241097	0.98635	0.16198	143049	0.82758	0.20395	81678	-0.77172	0.77986
ENSG00000173157	12	43747668	43945724	474	28	160385	1.5365	0.062207	253622	1.2458	0.10642	143556	1.1581	0.12342	87986	0.86156	0.19446
ENSG00000100554	14	67761087	67826982	187	10	162440	1.5361	0.062256	255543	-0.63973	0.73883	142903	-0.75558	0.77505	82411	-0.86546	0.80661
ENSG00000117791	1	220921566	220958150	78	7	163932	1.5359	0.062286	257882	-0.77954	0.78217	144452	1.7172	0.042973	85366	-0.37287	0.64538
ENSG00000116824	1	117297006	117311850	25	5	156029	1.5354	0.062338	248863	-0.87151	0.80826	147051	0.3706	0.35547	85228	-0.39898	0.65505
ENSG00000146555	7	3341079	4308632	2644	100	155874	1.5348	0.062417	246235	2.4441	0.0072608	142147	1.546	0.061051	81872	0.21239	0.4159
ENSG00000186638	9	34252378	34329198	130	13	155146	1.5344	0.062463	242528	0.92493	0.1775	138226	1.1211	0.13112	84243	1.3092	0.095236
ENSG00000123472	1	47098408	47139539	62	3	157615	1.5343	0.062474	247612	0.040591	0.48381	140785	1.7013	0.044439	85092	-0.27528	0.60845
ENSG00000170260	7	148936741	148952700	40	9	157660	1.5343	0.062475	247530	0.69774	0.24267	139309	1.1686	0.12127	82527	0.7507	0.22642
ENSG00000135336	6	88299838	88377169	150	15	165106	1.5341	0.062503	259719	0.14878	0.44086	145409	1.032	0.15104	83429	-0.04184	0.51669
ENSG00000131143	16	85832238	85840650	8	2	143255	1.5336	0.062559	226038	-0.80848	0.79059	136670	0.3085	0.37885	87986	-0.13565	0.55395
ENSG00000143819	1	225997793	226033260	89	26	155350	1.5334	0.062585	247970	0.88414	0.18831	145912	-1.063	0.8561	83545	0.16394	0.43489
ENSG00000182326	12	7096350	7178336	104	9	162932	1.5331	0.062624	258241	-1.4518	0.92673	145806	2.3099	0.010446	87986	1.1229	0.13073
ENSG00000117009	1	241695433	241758944	142	29	159597	1.533	0.062642	254660	0.63297	0.26338	146644	-0.8025	0.78887	86607	-0.39365	0.65308
ENSG00000157613	11	46299211	46342972	46	10	150088	1.5323	0.062719	242087	-1.2206	0.88888	146806	-1.6502	0.95055	84309	0.37552	0.35364
ENSG00000143595	1	154293565	154297801	9	3	155676	1.5318	0.062785	245124	0.37962	0.35212	138136	-0.34182	0.63376	86445	0.15592	0.43805
ENSG00000009950	7	73007523	73038873	57	8	154823	1.5316	0.062812	244474	2.1874	0.014357	143692	0.13193	0.44752	85530	-1.8856	0.97033
ENSG00000175155	17	57409049	57479090	107	13	156919	1.5315	0.062821	249851	2.924	0.0017276	144604	0.59716	0.2752	81305	0.92115	0.17849
ENSG00000155275	4	8437866	8495258	143	18	164248	1.5313	0.062842	258088	0.13346	0.44691	144206	-0.058234	0.52322	81962	0.3394	0.36715
ENSG00000273274	1	32930669	32962287	20	5	149286	1.531	0.062885	239678	1.9492	0.025636	144588	0.49383	0.31071	84538	4.5861	2.2577e-06
ENSG00000204613	6	30119721	30128711	56	7	166228	1.531	0.062889	268583	1.5925	0.055633	146724	0.074133	0.47045	84056	1.7889	0.036818
ENSG00000158825	1	20915440	20945401	99	16	158762	1.5309	0.062896	249541	1.5833	0.056674	143112	-1.1755	0.88011	85179	0.39338	0.34702
ENSG00000168772	4	105389468	105416058	17	3	149058	1.5306	0.062937	235732	0.25004	0.40128	139516	-0.33043	0.62946	85029	0.70839	0.23935
ENSG00000181652	7	150709296	150721586	15	8	145145	1.5302	0.062979	235798	0.99625	0.15956	147520	-0.42289	0.66381	85186	1.0997	0.13573
ENSG00000112333	6	108487261	108510013	20	6	152571	1.5299	0.063021	246093	0.85999	0.1949	148107	0.48623	0.3134	86847	-0.51182	0.69561
ENSG00000109339	4	86936275	87515284	1312	50	160524	1.5296	0.063054	255049	0.31631	0.37588	145145	-1.3785	0.91598	85450	-0.59423	0.72382
ENSG00000110077	11	59939080	59952139	20	4	164269	1.5296	0.063058	258526	-0.43647	0.66875	144588	-1.5415	0.9384	80500	-0.57367	0.7169
ENSG00000143502	1	223394160	223537544	237	21	159785	1.5296	0.063063	252589	-0.96967	0.83389	144818	0.20544	0.41861	83765	0.15175	0.43969
ENSG00000106483	7	37945542	38065297	379	39	159672	1.5295	0.063067	251922	-1.607	0.94597	143459	-0.79511	0.78673	85075	-0.66229	0.74611
ENSG00000054392	1	210501595	210849638	1044	88	157897	1.5289	0.063142	250128	1.021	0.15362	143529	1.6625	0.048205	82947	-1.461	0.92799
ENSG00000115866	2	136664246	136743670	59	4	162046	1.5285	0.06319	254087	0.39915	0.34489	143305	-0.15431	0.56132	84372	-0.42554	0.66478
ENSG00000185803	8	145577794	145584932	5	2	153772	1.5275	0.063313	250272	0.96194	0.16804	149866	-0.13699	0.55448	83691	1.266	0.10276
ENSG00000123240	10	13141448	13180291	77	14	155744	1.5275	0.063315	246790	0.83108	0.20297	143468	1.3181	0.093729	87986	-0.27896	0.60986
ENSG00000197712	4	38869297	38947360	236	21	157934	1.5273	0.063342	250242	-1.0038	0.84226	144200	-0.23555	0.59311	83173	1.5696	0.058252
ENSG00000167515	16	88922627	88929094	21	3	145535	1.5273	0.063346	232594	0.706	0.24009	141487	0.50324	0.3074	83750	0.66371	0.25344
ENSG00000162366	1	47649264	47656716	10	4	154105	1.5272	0.063356	250389	0.47648	0.31687	149866	1.2799	0.1003	80500	0.4564	0.32405
ENSG00000173457	11	64011955	64014413	4	1	151248	1.5268	0.063406	240054	-1.3661	0.91405	141069	-1.6092	0.94622	87192	0.87451	0.19092
ENSG00000174576	11	66188474	66194178	3	1	145970	1.5267	0.063414	238504	1.2684	0.10233	149866	-1.0746	0.85873	83684	0.9044	0.18289
ENSG00000101542	18	59000814	59223006	360	78	149680	1.5265	0.06344	241267	1.0819	0.13965	146445	-0.63935	0.7387	84943	-0.80871	0.79066
ENSG00000133477	22	40390952	40439533	49	8	155835	1.5259	0.063519	249082	0.81875	0.20646	146275	1.4231	0.077349	84711	-0.083844	0.53341
ENSG00000104835	19	39405905	39440495	61	8	150561	1.5257	0.063539	244853	-0.7624	0.77709	149866	0.88621	0.18775	83471	-0.73692	0.76941
ENSG00000115392	2	58386377	58468507	131	18	158448	1.5254	0.063581	251251	2.1818	0.014562	143688	-0.69578	0.75672	84083	-0.44047	0.6702
ENSG00000049192	5	64444562	64777747	611	32	155490	1.5253	0.063595	247939	0.051408	0.4795	144395	-0.88896	0.81299	86179	-1.4986	0.93301
ENSG00000170683	11	7960080	7961141	1	1	163368	1.5249	0.06364	258920	-2.077	0.9811	149866	-0.23398	0.5925	86422	0.76899	0.22095
ENSG00000235931	10	61715187	61720671	12	3	161403	1.5246	0.063675	260489	-0.73503	0.76884	149866	0.91115	0.18111	82081	2.2652	0.01175
ENSG00000165272	9	33441151	33447609	9	4	143517	1.524	0.06376	230465	1.6889	0.045616	142046	-0.85059	0.8025	83077	0.58235	0.28017
ENSG00000016082	5	50678920	50690564	17	5	158908	1.5239	0.063764	247289	0.10416	0.45852	139516	-0.32942	0.62908	87986	-1.7342	0.95856
ENSG00000108651	17	30187922	30228784	79	10	155346	1.5239	0.063773	244424	-0.20039	0.57941	141403	1.7101	0.043619	83619	-0.61275	0.72998
ENSG00000180543	8	98285716	98290176	5	2	156880	1.5234	0.063834	247170	-2.0933	0.98184	142828	-0.64446	0.74036	87986	1.0707	0.14216
ENSG00000184887	14	105714826	105717430	3	1	153710	1.5232	0.063859	236629	-0.52962	0.70181	138136	-0.19618	0.57777	83590	1.2195	0.11134
ENSG00000178502	17	40009796	40021684	25	4	151233	1.523	0.063881	236819	-0.0643	0.52563	138605	0.035131	0.48599	83619	1.0132	0.15548
ENSG00000109917	11	116648435	116658766	23	7	157914	1.5229	0.063886	246434	-0.67365	0.74973	139156	4.2389	1.1232e-05	82382	-0.57999	0.71904
ENSG00000185897	19	35849361	35851387	1	1	145970	1.5228	0.06391	238504	-0.66633	0.7474	149866	0.37347	0.3544	84044	1.2711	0.10184
ENSG00000154479	2	170501934	170550943	155	9	164600	1.5226	0.063931	257860	-0.23292	0.59209	143055	-0.80004	0.78816	87986	0.33036	0.37056
ENSG00000204610	6	30130992	30140473	35	8	165785	1.5224	0.063957	266415	2.2039	0.013766	145844	0.56958	0.28448	83307	1.7867	0.036994
ENSG00000012660	6	53132195	53213947	169	11	160969	1.5223	0.063972	252921	0.45825	0.32339	143203	-0.78815	0.7847	82163	-1.7865	0.96299
ENSG00000147799	8	145754562	145911194	162	11	152778	1.522	0.064003	244177	-0.53424	0.70341	142263	0.7901	0.21474	80840	0.22653	0.4104
ENSG00000196653	3	44754134	44765323	11	4	150989	1.5219	0.064012	239516	1.2161	0.11198	143468	-1.1558	0.87612	74885	1.4936	0.067634
ENSG00000198793	1	11166591	11322564	270	8	159934	1.5207	0.064173	251945	-0.63359	0.73682	142698	-0.20613	0.58165	82163	1.6712	0.047343
ENSG00000160233	21	45875368	45878739	9	4	133663	1.5204	0.064199	207539	-0.99698	0.84061	130316	1.1618	0.12266	82729	0.41707	0.33831
ENSG00000157303	9	95820988	95847420	69	8	151262	1.5203	0.064218	242725	-0.7893	0.78503	145276	-1.216	0.88801	82988	0.3717	0.35506
ENSG00000080166	13	95089557	95131936	118	15	164970	1.5203	0.06422	260868	0.39972	0.34468	145989	-1.4035	0.91976	85727	-1.1058	0.8656
ENSG00000228146	16	3194219	3199964	6	1	154979	1.5202	0.064236	251706	-0.65614	0.74413	149866	-0.1596	0.5634	81091	2.1845	0.014464
ENSG00000203786	1	152730505	152734529	5	2	156872	1.5201	0.064243	241946	0.65098	0.25753	135790	-0.99121	0.83921	83992	1.7176	0.042935
ENSG00000161681	19	51165083	51222707	71	20	146781	1.5197	0.064292	238634	1.7208	0.042641	148379	-0.62194	0.73301	84492	0.44241	0.3291
ENSG00000081277	1	201252579	201302121	185	16	160860	1.519	0.064384	252983	1.7074	0.043878	143208	-0.074495	0.52969	84711	-1.0906	0.86228
ENSG00000151093	3	25824407	25836025	12	3	160293	1.5186	0.064428	252509	0.75841	0.2241	144001	1.3842	0.083147	84004	0.27016	0.39352
ENSG00000231672	2	218148741	218621316	1040	54	160004	1.5174	0.064579	253413	-0.46815	0.68016	144588	1.1907	0.11689	85366	2.2149	0.013383
ENSG00000135932	2	231577559	231685790	143	15	154727	1.5173	0.064597	245209	-0.60404	0.72709	142730	0.47521	0.31732	84243	-0.022126	0.50883
ENSG00000109255	4	56461395	56502865	105	13	156040	1.5173	0.0646	247414	1.0869	0.13855	143163	-0.14924	0.55932	84863	-0.596	0.72441
ENSG00000078814	20	33563205	33590240	55	7	160037	1.5172	0.064602	249171	-0.85525	0.80379	140909	3.2805	0.00051815	81436	-1.1215	0.86896
ENSG00000121653	11	45907201	45928016	24	10	150386	1.5171	0.064627	241872	1.2055	0.114	145467	0.68815	0.24568	85475	-0.30265	0.61892
ENSG00000108590	17	6546634	6554954	29	5	162183	1.5169	0.06464	253642	-0.71062	0.76134	141372	1.8429	0.032671	84756	-0.6148	0.73066
ENSG00000170920	19	9236687	9237626	3	1	158353	1.5167	0.064667	251901	-1.6112	0.94644	138136	0.63928	0.26132	79649	0.77681	0.21864
ENSG00000127533	19	16999670	17003417	6	2	146207	1.5167	0.064677	235461	-0.75515	0.77492	144001	1.2373	0.10799	80788	-0.20665	0.58186
ENSG00000187017	1	6484847	6521430	77	9	148336	1.5166	0.06468	238769	0.27816	0.39045	144839	-0.59213	0.72312	86414	1.3238	0.09278
ENSG00000137266	6	3269195	3457256	538	57	154103	1.5166	0.064682	245077	0.23879	0.40564	143914	1.0717	0.14192	83619	0.014197	0.49434
ENSG00000204267	6	32789609	32806557	130	21	162645	1.5163	0.064716	255339	2.017	0.021849	143640	3.4615	0.00026856	81364	1.7462	0.040389
ENSG00000055957	3	52811602	52826078	25	3	158284	1.5157	0.064804	253397	2.5716	0.0050615	147051	0.66513	0.25298	77733	-1.4458	0.92588
ENSG00000138769	4	76503214	76555900	94	9	151282	1.5153	0.064852	240057	-0.49374	0.68926	141256	0.5795	0.28112	83429	0.05587	0.47772
ENSG00000165915	11	47428682	47438047	16	4	159468	1.5143	0.064972	251808	3.0663	0.0010837	143268	1.3834	0.083278	85366	0.60339	0.27312
ENSG00000089775	14	64915823	64971931	92	9	161729	1.5141	0.065006	254618	2.7233	0.0032313	141834	-0.16253	0.56455	81682	-0.98652	0.83806
ENSG00000154310	3	170779127	171178197	767	78	156200	1.5138	0.065044	248478	0.68326	0.24722	144590	1.1639	0.12223	83253	0.32729	0.37172
ENSG00000161911	6	41117079	41122075	3	1	155678	1.5133	0.065102	252570	-2.6119	0.9955	149866	-1.682	0.95371	84263	0.44559	0.32795
ENSG00000174943	16	29916332	29938356	25	4	155639	1.5131	0.065128	250002	-0.67759	0.75098	147051	1.5214	0.064079	84862	0.91451	0.18023
ENSG00000143771	1	224544551	224567161	29	4	154688	1.5119	0.065275	245249	0.11079	0.45589	142585	1.3816	0.083549	84309	0.16188	0.4357
ENSG00000007402	3	50400232	50541675	131	12	157684	1.5115	0.065325	250422	-0.22496	0.58899	145031	0.96287	0.16781	85514	-1.9984	0.97716
ENSG00000188694	21	31653628	31655276	3	2	145787	1.5115	0.065325	218542	0.86642	0.19313	126406	1.0237	0.153	83144	1.4084	0.079506
ENSG00000103852	15	99676527	99791428	251	27	160254	1.5111	0.065383	252988	-0.30922	0.62142	143978	0.31113	0.37785	82868	-0.76197	0.77696
ENSG00000148730	10	72164134	72188374	31	7	155437	1.5108	0.065416	246353	1.0599	0.1446	143055	-0.43807	0.66933	82269	0.23774	0.40604
ENSG00000181323	17	7323678	7324951	2	1	137620	1.5096	0.065577	212689	1.5499	0.060579	132271	1.3577	0.087272	87986	1.0912	0.13759
ENSG00000143373	1	151254093	151264656	6	2	165015	1.5095	0.065582	263917	-0.43527	0.66832	149866	1.3733	0.084831	79980	0.1463	0.44184
ENSG00000129993	16	88941265	89043612	282	25	149248	1.5093	0.065606	241931	1.0457	0.14785	147245	0.58528	0.27918	77505	-0.1657	0.56581
ENSG00000197457	20	62271060	62284780	26	7	143569	1.5091	0.065632	232473	0.86077	0.19468	145806	0.024304	0.4903	78408	1.5518	0.06036
ENSG00000181616	11	5565718	5566779	6	2	159012	1.5085	0.065707	246779	0.73629	0.23078	138136	0.88113	0.18912	84711	1.098	0.13609
ENSG00000138942	22	31556167	31603005	88	12	159418	1.5079	0.065784	249875	-0.28086	0.61059	142268	0.40216	0.34378	81769	0.058528	0.47666
ENSG00000182504	3	101442768	101489406	53	8	154668	1.5076	0.06583	247729	1.8624	0.031273	145882	-0.11926	0.54747	82746	1.1298	0.12928
ENSG00000165556	13	28536273	28545276	14	3	156424	1.5074	0.065852	247812	0.80897	0.20927	144839	-1.8497	0.96782	81436	0.59031	0.27749
ENSG00000134375	1	201924618	201939789	27	6	150798	1.5071	0.065899	243838	0.095241	0.46206	147259	1.0895	0.13798	81436	-0.061913	0.52468
ENSG00000159640	17	61554421	61599205	71	8	151700	1.5069	0.065917	243557	-0.98744	0.83829	145901	0.16312	0.43521	84711	0.40625	0.34228
ENSG00000174407	20	61147659	61167971	65	9	147576	1.5059	0.066052	240582	-1.4165	0.92169	149325	3.6929	0.00011088	84335	0.89968	0.18414
ENSG00000157450	15	59157373	59389618	347	25	159317	1.5056	0.066079	252043	-0.087184	0.53474	143781	-0.2263	0.58952	82411	0.37379	0.35428
ENSG00000204614	6	30103884	30116512	90	7	167919	1.5047	0.0662	270520	1.4596	0.072199	146738	0.13917	0.44466	77505	1.7891	0.036799
ENSG00000171617	5	73923233	73937249	20	4	161984	1.5046	0.066213	260855	2.0068	0.022387	149866	0.38682	0.34944	82633	0.80327	0.21091
ENSG00000171954	19	15619303	15663128	76	20	147963	1.5046	0.066218	239592	1.8334	0.033375	147551	0.052868	0.47892	81897	0.81842	0.20656
ENSG00000125898	20	814357	838106	64	16	150359	1.5045	0.066232	243699	-0.55807	0.7116	148766	-1.168	0.8786	82104	-0.22802	0.59018
ENSG00000138430	2	174937174	175113426	412	17	162510	1.5044	0.06624	256189	-0.78249	0.78304	143887	-1.1153	0.86763	84492	0.047307	0.48113
ENSG00000174844	3	57327726	57530071	599	22	159061	1.5043	0.066248	250502	0.51905	0.30186	142816	1.2115	0.11285	83619	0.91199	0.18089
ENSG00000166436	11	8633583	8693413	102	12	158013	1.5038	0.066315	248389	0.88694	0.18756	140896	1.9462	0.025816	82713	0.6271	0.2653
ENSG00000145425	4	152020724	152025804	2	1	153168	1.5037	0.066324	232709	0.0056607	0.49774	132271	0.9152	0.18004	84362	0.19302	0.42347
ENSG00000172748	8	182136	197342	28	6	149564	1.5035	0.066355	235071	0.40104	0.34419	138555	0.51037	0.30489	81939	0.84758	0.19834
ENSG00000206531	3	112534555	112565703	92	14	165532	1.5034	0.066365	259927	-0.91537	0.82	144894	-0.65585	0.74404	85640	1.9135	0.027844
ENSG00000073350	17	73521160	73571289	164	20	148624	1.5033	0.066374	239854	0.77655	0.21871	145575	0.42464	0.33555	83182	-1.2096	0.88678
ENSG00000161057	7	102984700	103009842	33	6	159498	1.5033	0.066382	252578	-0.37184	0.64499	143468	-0.98116	0.83674	83460	0.43399	0.33215
ENSG00000174132	5	99871008	99922445	85	9	150305	1.503	0.066415	238854	0.90387	0.18303	141172	-0.44426	0.67157	82706	0.89397	0.18567
ENSG00000250264	6	32781543	32806599	193	27	163768	1.5024	0.066496	256655	2.0754	0.018975	143667	3.505	0.00022834	83288	2.5639	0.0051753
ENSG00000104814	19	39078280	39109522	46	7	157897	1.5016	0.066594	248617	-0.14454	0.55746	142216	-0.011415	0.50455	85228	-0.73933	0.77015
ENSG00000130699	20	60528524	60640866	240	16	150373	1.5016	0.066597	240556	-0.95782	0.83092	143854	1.2604	0.10376	82201	-0.14842	0.55899
ENSG00000099377	16	30996518	31000473	4	1	156645	1.5011	0.066669	246347	-0.61039	0.7292	141069	-0.90047	0.81606	85400	-0.92196	0.82173
ENSG00000264813	17	61562183	61599209	63	6	152063	1.501	0.066677	243982	-0.83276	0.79751	145956	0.14481	0.44243	83211	3.1865	0.00071996
ENSG00000125166	16	58741034	58768261	79	11	164183	1.5009	0.066696	258248	1.9549	0.025299	144966	-0.40751	0.65818	87986	-0.24808	0.59796
ENSG00000127364	7	141478241	141479235	2	1	174412	1.5008	0.066709	275168	-0.059387	0.52368	149866	3.4447	0.00028585	87986	-0.21109	0.58359
ENSG00000088836	20	3208062	3219836	29	7	146917	1.4999	0.066815	236632	0.32317	0.37328	145012	-0.21855	0.5865	84711	-1.004	0.8423
ENSG00000161807	19	9225273	9226439	6	2	162091	1.4998	0.066831	254415	-1.6752	0.95305	144001	-0.50013	0.69151	85970	0.44376	0.32861
ENSG00000016864	3	52728504	52740048	12	3	163291	1.4996	0.066858	259036	3.2159	0.00065009	146934	0.77569	0.21897	82519	-1.7276	0.95797
ENSG00000169575	22	22599086	22599927	7	3	155096	1.4993	0.066891	245285	0.3268	0.37191	144839	-0.56558	0.71416	83404	0.72926	0.23292
ENSG00000105771	19	44235300	44259142	37	5	157237	1.4992	0.066912	248536	-0.69783	0.75736	143208	0.45583	0.32425	81939	-0.69326	0.75593
ENSG00000221819	16	90095315	90096309	6	3	151586	1.4991	0.066921	236378	1.507	0.06591	138136	-0.23837	0.5942	84273	2.1065	0.017579
ENSG00000136243	7	23221445	23240630	42	5	160141	1.4988	0.066964	250897	0.38961	0.34841	142325	0.22857	0.4096	83872	-0.011706	0.50467
ENSG00000198420	7	143548467	143599291	27	7	148822	1.4982	0.067046	237605	0.21543	0.41472	143349	0.39346	0.34699	87986	1.6337	0.051163
ENSG00000168703	20	43752065	43753106	2	1	171034	1.4981	0.067054	270433	-0.60911	0.72877	149866	0.65568	0.25602	84630	0.70663	0.2399
ENSG00000135406	12	49687034	49692465	7	2	158824	1.4974	0.06714	253202	-1.0825	0.86048	144839	-1.7147	0.9568	86239	-0.04002	0.51596
ENSG00000079999	19	10596795	10614417	27	6	150970	1.4973	0.067152	244443	1.3745	0.084636	147259	-1.4968	0.93277	87986	-1.1068	0.86581
ENSG00000034677	8	101269287	101348446	104	6	162360	1.497	0.067197	255300	0.46508	0.32094	144114	0.4284	0.33418	82577	-1.5933	0.94445
ENSG00000172053	3	49133364	49142553	6	2	158312	1.497	0.067202	243800	0.9605	0.1684	138136	0.54437	0.29309	80840	0.82331	0.20517
ENSG00000101470	20	44451852	44462384	21	5	156030	1.4967	0.067233	245982	0.81782	0.20673	143163	2.5277	0.0057402	83645	-0.8098	0.79097
ENSG00000103266	16	730223	732870	2	1	139849	1.4965	0.067258	218141	-1.2652	0.8971	132271	-0.81261	0.79178	84118	-0.7767	0.78133
ENSG00000141076	16	69165193	69265033	141	18	162986	1.4964	0.067273	258700	0.15992	0.43647	145374	0.79544	0.21318	84492	0.10207	0.45935
ENSG00000158773	1	161009040	161015767	17	4	159897	1.4963	0.067294	249488	-0.76933	0.77915	141586	0.17797	0.42937	87986	0.3925	0.34734
ENSG00000181163	5	170814119	170838141	51	5	159826	1.4961	0.067314	250719	2.0364	0.020856	142276	0.83017	0.20322	82290	1.0883	0.13823
ENSG00000165828	10	135160649	135166187	15	4	153488	1.4956	0.067374	246420	-1.5954	0.94469	145174	1.0501	0.14683	80500	0.60026	0.27417
ENSG00000113262	5	178405327	178423207	63	7	157266	1.4954	0.067403	251037	-0.73399	0.76852	145956	-0.21242	0.58411	83212	-0.49029	0.68803
ENSG00000144021	2	96931869	96939087	2	1	166950	1.4952	0.06743	266490	0.68748	0.24589	149866	-0.27687	0.60906	82746	0.16779	0.43338
ENSG00000180953	15	80191181	80216044	105	8	162415	1.4952	0.067431	255456	-0.45828	0.67662	143163	-0.50239	0.6923	86894	1.0819	0.13965
ENSG00000166246	16	4784272	4799397	41	4	151862	1.4952	0.067436	241569	1.7957	0.036274	142141	1.5917	0.055725	83955	0.61651	0.26878
ENSG00000089639	19	19740284	19754476	12	4	147564	1.4949	0.06747	236483	0.175	0.43054	144001	0.84695	0.19851	87986	-0.98755	0.83831
ENSG00000163689	3	58703091	59035810	331	21	160135	1.4948	0.067488	254093	0.19671	0.42203	146039	-0.58416	0.72044	82243	0.51407	0.3036
ENSG00000206432	18	5882070	5895954	21	5	144779	1.4947	0.067498	230413	1.6164	0.053004	141487	-1.0902	0.8622	84390	1.911	0.027999
ENSG00000130921	12	123717462	123742506	60	6	162238	1.4944	0.067535	256578	1.4565	0.072633	144001	-0.50122	0.69189	84044	-0.14105	0.55608
ENSG00000197763	3	126290621	126373998	192	23	163908	1.4939	0.0676	257699	-0.73432	0.76862	143818	-0.53738	0.7045	86847	1.5743	0.057704
ENSG00000130707	9	133320315	133376661	93	18	150533	1.4938	0.067615	241540	1.3957	0.081397	144569	2.1171	0.017124	84641	-0.14785	0.55877
ENSG00000082497	1	210406143	210419976	12	5	156347	1.4936	0.06764	248310	0.99048	0.16097	144001	1.3582	0.087192	84711	-1.0785	0.8596
ENSG00000225485	17	36584661	36668628	173	26	148062	1.4933	0.067681	239622	-1.3608	0.91321	147018	2.0763	0.018933	83222	2.1574	0.015487
ENSG00000055147	5	153369687	153418496	95	6	158679	1.4932	0.067698	247760	0.23963	0.40531	140605	-1.8969	0.97108	87986	-1.453	0.92689
ENSG00000132485	1	71528973	71546980	21	5	170639	1.4931	0.067704	270926	1.4412	0.074767	148190	-1.2234	0.88941	83599	-0.10496	0.5418
ENSG00000136169	13	50018428	50069138	117	12	159482	1.493	0.067712	248758	0.91932	0.17897	140843	0.75015	0.22658	82309	-0.013453	0.50537
ENSG00000137409	6	36935916	36954074	61	8	162690	1.493	0.067714	257154	-1.3639	0.9137	145251	1.1741	0.12017	78160	0.016808	0.4933
ENSG00000185352	13	96743092	97485671	1384	62	161656	1.4929	0.06773	255210	3.767	8.2599e-05	144399	-1.7432	0.95935	87986	1.2459	0.1064
ENSG00000178226	16	31150245	31161415	7	3	145970	1.4927	0.067752	239963	-0.26264	0.60359	149866	-0.18378	0.57291	85075	1.0051	0.15743
ENSG00000179774	10	69990385	69991871	3	2	155518	1.4927	0.067762	242523	-0.63305	0.73665	138136	-0.20361	0.58067	87986	1.0493	0.14702
ENSG00000116017	19	925780	975939	113	17	146226	1.4922	0.067818	237967	0.59885	0.27464	148309	-1.766	0.9613	79252	-0.42079	0.66305
ENSG00000197912	16	89557324	89624176	152	9	153439	1.4921	0.067839	243060	-0.42941	0.66619	142921	1.6601	0.04845	82457	1.5903	0.055887
ENSG00000164850	7	1121843	1133451	31	9	153915	1.4919	0.067864	246779	0.55293	0.29016	145325	0.10494	0.45821	82746	0.57029	0.28424
ENSG00000166016	11	34172534	34379555	477	80	155394	1.4919	0.067865	248438	-0.35197	0.63757	145587	-0.15364	0.56106	83919	0.6075	0.27176
ENSG00000119537	18	60994958	61034743	71	10	158054	1.4918	0.067877	250798	-0.61195	0.72971	144910	1.3064	0.095702	83069	-0.34411	0.63462
ENSG00000155592	16	25247321	25269252	39	6	163796	1.4903	0.06807	258330	-0.88023	0.81063	144452	-0.014454	0.50577	83619	0.34368	0.36554
ENSG00000113593	5	64859062	64883376	54	6	162464	1.4902	0.068082	254273	1.7555	0.039589	142698	0.45384	0.32497	87986	-0.48088	0.6847
ENSG00000102970	16	57438678	57449974	40	10	163507	1.49	0.068118	257947	1.1222	0.13088	145467	3.071	0.0010667	84243	-0.7908	0.78547
ENSG00000124496	6	42192668	42419789	365	30	155580	1.4896	0.068169	249005	-0.14944	0.5594	145720	-0.34756	0.63592	85075	-0.25878	0.6021
ENSG00000164588	5	45259348	45696253	371	24	156613	1.4888	0.068276	249064	0.24077	0.40487	145123	2.1834	0.014504	80815	0.55862	0.28821
ENSG00000178372	10	5540657	5541533	1	1	145970	1.4887	0.06828	238504	-0.17867	0.5709	149866	-0.023314	0.5093	86676	1.0088	0.15653
ENSG00000102572	13	99102454	99230194	273	20	161219	1.4887	0.068288	254533	1.9732	0.024234	144581	0.32184	0.37379	86114	-0.80224	0.78879
ENSG00000178882	12	124457787	124800570	780	69	157448	1.4885	0.068306	250535	1.5723	0.057946	144723	2.3559	0.0092377	78628	1.0235	0.15305
ENSG00000132463	4	71681498	71705662	56	6	154925	1.4883	0.068338	241458	1.2304	0.10928	137927	1.1284	0.12958	80500	-0.10674	0.5425
ENSG00000173641	1	16340522	16346089	40	5	158205	1.4877	0.068415	250928	0.32367	0.37309	143708	2.0703	0.019213	78333	0.88031	0.18935
ENSG00000157933	1	2160133	2241558	149	26	148633	1.4865	0.06857	238876	0.17618	0.43008	144434	2.7958	0.0025887	87314	0.38088	0.35165
ENSG00000147669	8	101162811	101166230	3	1	160088	1.4864	0.068592	259263	0.69962	0.24208	149866	0.13609	0.44587	84016	0.22485	0.41105
ENSG00000164885	7	150750898	150755617	8	4	155044	1.4863	0.068601	250829	0.5239	0.30018	149866	0.034867	0.48609	84531	0.57119	0.28393
ENSG00000166793	11	57412559	57417417	2	1	145970	1.4861	0.068631	238504	0.47895	0.31599	149866	0.30806	0.37902	87986	0.63692	0.26209
ENSG00000267881	19	42212530	42265190	90	11	157575	1.4858	0.068663	252898	1.2472	0.10617	146738	1.2258	0.11014	83999	3.3995	0.00033759
ENSG00000048828	9	96214003	96328397	256	16	162926	1.4855	0.068709	258364	3.4989	0.0002336	145055	1.561	0.059259	84622	-1.5025	0.93351
ENSG00000164258	5	52856462	52979168	294	18	159867	1.4854	0.068715	249264	0.72347	0.23469	140530	-0.82308	0.79477	84605	0.54554	0.29269
ENSG00000139973	14	62453802	62568431	388	46	156733	1.4844	0.068854	248860	2.0348	0.020934	143789	0.44864	0.32685	86738	0.079452	0.46834
ENSG00000069275	1	205681946	205719404	65	13	161573	1.4843	0.068863	254439	1.5336	0.062561	143369	1.4973	0.067161	78295	-1.2816	0.90002
ENSG00000044115	5	137946655	138270723	357	14	156813	1.4842	0.068877	247984	1.2508	0.1055	143262	0.47851	0.31614	82321	-1.5309	0.93711
ENSG00000115514	2	99935444	99957165	37	7	155061	1.484	0.068902	242652	1.5125	0.065208	139404	0.91875	0.17911	81747	-0.43582	0.66852
ENSG00000175866	17	79008947	79091232	239	42	147388	1.4834	0.068979	237724	0.84752	0.19835	145596	-1.0243	0.84714	83619	0.94103	0.17335
ENSG00000165511	10	45493145	45496336	3	2	155990	1.4829	0.069044	242184	-2.1349	0.98362	138136	-0.88122	0.8109	79252	0.58955	0.27775
ENSG00000196313	7	72349935	72421979	29	12	145970	1.4826	0.069088	238504	0.55452	0.28961	149866	-0.32536	0.62755	80280	1.467	0.071184
ENSG00000156509	8	101145587	101158028	17	3	160957	1.4824	0.069121	257482	1.1316	0.12891	147796	-0.078493	0.53128	83013	0.35908	0.35977
ENSG00000171291	19	11959540	11994565	85	13	160248	1.4819	0.069184	254002	-0.23683	0.5936	144898	-0.4609	0.67756	84778	0.79031	0.21467
ENSG00000155760	2	202899309	202903160	6	3	159484	1.4817	0.069214	246514	0.23366	0.40763	138136	1.3406	0.090021	81581	0.34662	0.36444
ENSG00000215066	9	6467617	6470375	11	3	153616	1.4811	0.06929	238216	-0.61349	0.73022	137070	0.40369	0.34322	83429	2.0507	0.020147
ENSG00000128652	2	177001339	177037830	59	9	155820	1.4807	0.069345	245673	1.2787	0.10051	143902	-1.141	0.87307	82639	-0.18683	0.5741
ENSG00000150051	10	27961803	28034989	130	14	154993	1.4801	0.069418	242138	-0.083623	0.53332	139309	-0.18932	0.57508	86179	0.26042	0.39727
ENSG00000144848	3	112251355	112280893	71	6	164777	1.4799	0.069457	258921	0.29194	0.38517	144910	-1.1921	0.88339	84883	0.18661	0.42598
ENSG00000255394	8	11618895	11620309	4	2	150158	1.4797	0.069478	238136	-0.81235	0.79171	141069	0.7423	0.22895	83794	2.766	0.0028372
ENSG00000088387	13	99445740	99738879	743	31	162896	1.4794	0.069518	255647	1.4834	0.068988	143235	2.0305	0.021155	83542	-1.0089	0.84349
ENSG00000155975	8	17104079	17159936	132	19	159331	1.479	0.069565	249736	-0.41869	0.66228	140802	0.035398	0.48588	83760	0.34996	0.36318
ENSG00000100526	14	54863566	54886936	20	4	148402	1.479	0.069573	236289	-0.13788	0.55483	142828	0.92452	0.17761	81521	-0.86613	0.80679
ENSG00000164821	8	6793343	6795860	11	6	148139	1.4789	0.069584	236949	1.6629	0.048165	143468	0.32752	0.37164	82915	0.56932	0.28457
ENSG00000108599	17	19807614	19881656	86	8	152367	1.4785	0.069639	241750	1.0665	0.1431	142501	-0.8684	0.80741	82797	-0.61458	0.73059
ENSG00000203760	6	126661319	126670021	7	2	142973	1.4782	0.069673	218803	2.0957	0.018055	129757	2.6307	0.0042604	85772	1.7152	0.043155
ENSG00000204539	6	31082866	31088223	30	5	168645	1.4774	0.069779	266136	1.5366	0.062201	145174	0.74382	0.22849	86348	1.777	0.037788
ENSG00000144559	3	11831915	11888393	111	13	158670	1.4774	0.06979	252365	-0.55793	0.71155	145111	0.076863	0.46937	82947	0.17917	0.4289
ENSG00000180537	6	13924676	13980533	90	11	160071	1.4772	0.06981	253127	0.59102	0.27725	144783	0.73295	0.23179	83619	1.0706	0.14217
ENSG00000073008	19	45147097	45166850	38	9	159924	1.4771	0.06982	254432	0.31977	0.37457	145236	2.8318	0.0023142	84939	-1.2144	0.88771
ENSG00000183971	16	2059926	2070756	18	6	150280	1.4771	0.069823	245081	-0.99353	0.83977	149866	-0.90277	0.81667	87986	1.184	0.11822
ENSG00000130939	1	10092889	10241297	231	15	161404	1.4769	0.069852	255661	-0.098236	0.53913	144991	0.30177	0.38141	76195	-0.14071	0.55595
ENSG00000153246	2	160788518	160919121	351	28	158056	1.4764	0.069918	248549	1.7072	0.043892	142347	0.42835	0.3342	87986	0.3089	0.3787
ENSG00000183579	22	29279579	29453475	274	24	163191	1.4764	0.069918	257147	1.8895	0.029416	144472	2.0392	0.020717	79252	1.1683	0.12135
ENSG00000116871	1	36621179	36646450	23	5	156059	1.4763	0.069935	249987	0.77709	0.21855	146806	3.5163	0.00021882	84558	-0.39808	0.65471
ENSG00000167858	17	6692451	6735080	147	16	159323	1.4762	0.069939	253440	-1.7115	0.95651	145796	0.74828	0.22715	83942	0.67856	0.24871
ENSG00000165997	10	18948333	18970568	48	9	158533	1.4757	0.070008	253209	2.2499	0.012228	144734	0.3563	0.36081	84091	0.60705	0.27191
ENSG00000215845	1	161007420	161008780	1	1	174104	1.4756	0.07003	274719	0.1459	0.442	149866	-0.036103	0.5144	83276	2.0869	0.018449
ENSG00000197360	19	22573820	22715287	335	30	155886	1.4752	0.070077	249322	0.37078	0.3554	145349	1.5644	0.058866	84711	1.5443	0.061262
ENSG00000169372	12	94071150	94288616	406	52	156581	1.4752	0.070078	249961	-0.22741	0.58995	145272	-1.2172	0.88823	82290	0.72552	0.23407
ENSG00000183908	11	56949220	56959191	23	6	160797	1.4752	0.070078	251813	0.94004	0.1736	140686	0.10557	0.45796	84824	1.1823	0.11855
ENSG00000090686	1	22004790	22110099	252	21	161249	1.4752	0.070085	253690	-2.091	0.98173	142744	-1.4256	0.923	84651	-0.97651	0.83559
ENSG00000241106	6	32780539	32784825	31	9	164149	1.475	0.07011	256089	1.0015	0.15829	141920	3.2711	0.00053567	87986	2.3608	0.0091167
ENSG00000182324	19	48958765	48969367	16	3	157284	1.4748	0.070127	248167	2.3144	0.010322	141069	-0.5909	0.72271	81747	1.1219	0.13095
ENSG00000118961	2	20883787	21022882	233	30	156077	1.4745	0.07017	247731	0.68782	0.24578	143372	0.66404	0.25333	87986	-0.35187	0.63753
ENSG00000182218	14	100111446	100146906	83	11	151102	1.4743	0.070206	243484	-0.98602	0.83794	146898	4.7199	1.18e-06	83107	1.1182	0.13174
ENSG00000177108	14	77597612	77609077	19	8	152937	1.474	0.070245	246725	-1.0148	0.84489	148014	-0.91723	0.82049	85604	0.97545	0.16467
ENSG00000177994	2	54557170	54610879	104	16	156451	1.4735	0.070304	246368	0.045243	0.48196	141407	0.52583	0.2995	84243	0.99778	0.15919
ENSG00000182544	12	53645034	53648189	8	3	167306	1.4734	0.070319	262815	-0.8147	0.79238	145467	-0.17794	0.57062	81346	1.1304	0.12915
ENSG00000159658	1	47124365	47184824	90	5	161405	1.4733	0.070341	255093	-0.62043	0.73251	143610	1.9307	0.026758	79252	0.40669	0.34212
ENSG00000182541	22	31608224	31676066	88	15	161344	1.4732	0.070347	252568	-0.28459	0.61202	142268	0.032337	0.4871	84804	1.1304	0.12915
ENSG00000213199	7	150745378	150749843	7	4	156365	1.473	0.07037	252574	-0.87151	0.80826	149866	1.5017	0.066591	85803	1.9454	0.025864
ENSG00000119335	9	131445702	131458679	5	2	145970	1.4729	0.070382	238504	0.95077	0.17086	149866	1.0479	0.14735	82672	-0.34732	0.63582
ENSG00000135569	6	132909730	132910877	2	1	173236	1.4726	0.070428	273758	-2.1529	0.98434	149866	-0.15788	0.56273	84583	-0.034	0.51356
ENSG00000255223	11	56309745	56310757	4	2	156676	1.4725	0.07044	244768	0.59354	0.27641	141069	-0.66253	0.74618	81151	2.7426	0.0030474
ENSG00000182912	21	45937098	45945835	8	2	145970	1.4719	0.070523	238504	-0.50887	0.69458	149866	-0.59848	0.72524	84284	1.144	0.12632
ENSG00000186119	11	55587085	55588073	3	2	164893	1.4718	0.070542	270026	-0.92001	0.82122	149866	-0.45403	0.6751	85117	1.2853	0.099339
ENSG00000183145	21	38378449	38391959	32	6	155313	1.4715	0.070583	249651	-0.64569	0.74076	148766	-0.21407	0.58475	82450	1.1547	0.12411
ENSG00000087274	4	2845583	2931803	108	15	155106	1.471	0.070648	246403	-0.55135	0.7093	143349	2.6772	0.0037115	84243	-1.0218	0.84657
ENSG00000205133	8	93895757	94029901	198	27	160175	1.4705	0.070712	253460	0.86273	0.19414	144534	-1.7638	0.96112	86718	1.8414	0.032782
ENSG00000157870	1	2517929	2522908	7	3	145177	1.47	0.070778	230212	-0.21134	0.58369	139812	0.32836	0.37132	83111	0.37893	0.35237
ENSG00000197084	1	152777310	152779107	11	3	154434	1.4695	0.070854	245791	0.11942	0.45247	143468	-0.76492	0.77784	85366	1.5252	0.063607
ENSG00000204574	6	30539152	30564956	42	6	165145	1.4691	0.0709	265578	2.1305	0.016567	145677	0.95039	0.17096	83073	1.7827	0.037314
ENSG00000025772	20	43570770	43589127	16	3	157532	1.4691	0.070906	253155	0.43805	0.33067	147667	0.094057	0.46253	85058	-1.6529	0.95083
ENSG00000125450	17	73201753	73231853	40	5	154272	1.469	0.070917	245541	-0.45713	0.67621	144588	0.41203	0.34016	83095	-0.24256	0.59583
ENSG00000073803	3	185000728	185206885	385	24	159143	1.469	0.070923	250754	0.93269	0.17549	143376	0.60322	0.27318	82891	-1.2057	0.88604
ENSG00000183775	5	143550395	143865249	442	20	163539	1.4688	0.070943	258648	0.3375	0.36787	145408	-0.49791	0.69073	83703	1.178	0.11941
ENSG00000165923	11	47681142	47736941	75	10	159459	1.4685	0.070981	253853	2.1611	0.015344	145643	0.56443	0.28623	83910	0.60414	0.27288
ENSG00000153002	3	148508888	148577974	166	30	155763	1.468	0.071049	245817	-0.49247	0.6888	143082	-2.2875	0.98892	83809	0.30288	0.38099
ENSG00000173124	10	96953956	96988685	82	6	161182	1.4678	0.071075	254234	-0.74409	0.77159	143858	-0.043458	0.51733	87986	0.86071	0.1947
ENSG00000142875	1	84543744	84704181	185	19	157334	1.4678	0.071084	250359	-0.55553	0.71073	144920	0.59356	0.2764	82957	0.13414	0.44665
ENSG00000213760	6	31512238	31516204	10	5	163687	1.4678	0.071085	256524	1.5377	0.062056	142828	1.018	0.15433	87986	1.975	0.024137
ENSG00000132612	16	69345258	69358949	32	6	154161	1.467	0.071189	245812	-0.66627	0.74738	144368	-0.26825	0.60575	79252	-0.10226	0.54072
ENSG00000143384	1	150547031	150552066	8	4	156845	1.467	0.071193	250654	-0.59433	0.72385	145467	3.8465	5.9908e-05	83619	0.1471	0.44153
ENSG00000115548	2	86667769	86719839	81	11	161781	1.466	0.071324	254504	2.629	0.0042813	143349	0.67653	0.24935	80317	-0.43373	0.66776
ENSG00000135407	12	58191158	58212487	21	7	155822	1.4658	0.071347	247260	0.1891	0.42501	143163	0.56101	0.2874	83261	-0.039999	0.51595
ENSG00000037897	12	58162253	58166576	5	2	156242	1.4657	0.071367	242552	0.28197	0.38898	135790	0.81249	0.20826	87986	-1.5744	0.9423
ENSG00000139970	14	60062693	60337684	400	23	159018	1.4657	0.071368	251658	1.5175	0.064564	143532	-0.037356	0.5149	83297	0.07939	0.46836
ENSG00000177374	17	1957447	1962981	7	3	145970	1.4656	0.071374	238504	0.29741	0.38308	149866	0.82459	0.2048	84542	0.98144	0.16319
ENSG00000107796	10	90694830	90751147	97	23	159033	1.4648	0.07149	253878	0.22011	0.41289	146238	-0.02137	0.50852	84903	-0.63833	0.73837
ENSG00000144381	2	198351304	198381461	25	4	162245	1.4644	0.071543	255578	3.4752	0.0002552	144236	3.0489	0.0011485	79564	0.17552	0.43034
ENSG00000169629	2	113127668	113192065	11	4	146688	1.4635	0.071662	237527	1.0374	0.14977	146667	0.31214	0.37747	78458	0.73208	0.23206
ENSG00000150244	11	55029657	55038595	23	3	151988	1.4635	0.071671	240804	0.76166	0.22313	142216	-0.96016	0.83151	87986	0.26092	0.39708
ENSG00000170430	10	131265447	131566271	915	49	158861	1.4634	0.071683	251394	-0.4148	0.66086	143751	-1.5762	0.94251	82137	0.75851	0.22407
ENSG00000160949	8	145654164	145669827	43	2	150759	1.4629	0.071743	242866	-0.18643	0.57395	145774	1.1074	0.13405	83524	0.43098	0.33324
ENSG00000163486	1	206516199	206637783	147	13	160318	1.462	0.071877	256660	1.6266	0.051909	146036	-0.064957	0.5259	81436	0.50236	0.30771
ENSG00000204566	10	23492744	23528745	42	8	162573	1.4618	0.071892	255730	3.1341	0.00086198	143163	1.295	0.097662	82363	1.7801	0.037526
ENSG00000163605	3	73045935	73118350	194	9	159928	1.4618	0.071895	249889	0.60509	0.27256	141159	0.61328	0.26985	78509	0.50835	0.3056
ENSG00000124787	6	4994965	5004297	44	9	158172	1.4617	0.071912	246046	1.2589	0.10403	139469	-0.36919	0.64401	83049	-0.25214	0.59953
ENSG00000007545	16	1662325	1727909	88	8	156559	1.4608	0.072035	247081	0.038859	0.4845	142668	-0.21267	0.58421	82972	-1.9824	0.97628
ENSG00000171914	15	62682724	63136830	867	91	155707	1.4608	0.072038	247587	-0.90689	0.81777	144184	1.823	0.03415	83867	0.81612	0.20721
ENSG00000124102	20	43803516	43805185	10	2	166165	1.4599	0.072165	261325	-0.44369	0.67137	146347	-0.05105	0.52036	87986	-0.26888	0.60599
ENSG00000001631	7	91828282	91875480	36	6	156643	1.4598	0.072167	249117	2.6459	0.0040743	144001	0.62807	0.26498	83095	-2.6005	0.99535
ENSG00000163938	3	52715171	52728508	19	3	152080	1.4598	0.072178	236442	3.0114	0.0013002	136901	0.13767	0.44525	83346	0.52731	0.29899
ENSG00000176153	14	65405869	65409531	8	2	157819	1.4597	0.072187	248429	0.52204	0.30082	141069	0.68838	0.24561	83383	0.94908	0.17129
ENSG00000119401	9	119449580	119463579	23	6	163903	1.4591	0.072269	255989	-0.3771	0.64695	142216	2.1398	0.016184	84878	-0.34664	0.63557
ENSG00000050165	11	11984652	12031316	119	33	153336	1.4588	0.072312	246135	1.439	0.075077	145430	0.80085	0.21161	84665	-1.4892	0.93178
ENSG00000038358	16	67906925	67918406	9	3	153491	1.4584	0.072366	238967	-1.5777	0.94269	138136	0.3159	0.37604	87986	-1.5706	0.94187
ENSG00000125650	19	6375158	6379069	16	3	149461	1.4583	0.072384	237718	0.93704	0.17437	141069	0.85544	0.19616	83849	-0.23816	0.59412
ENSG00000003249	16	90071272	90086536	34	10	152251	1.4579	0.07244	245394	1.1571	0.12362	146761	0.52435	0.30002	85289	-2.4516	0.99289
ENSG00000151967	3	159557649	159615149	61	14	155186	1.4578	0.072454	248121	-0.14314	0.55691	145828	0.62651	0.26549	84056	0.28796	0.38669
ENSG00000122515	7	44788179	44809477	26	7	151230	1.4574	0.072507	244427	-0.83291	0.79755	147159	1.6078	0.053937	81436	-0.29101	0.61448
ENSG00000206203	22	19118320	19120134	5	1	151134	1.4573	0.07251	237119	0.64538	0.25934	135790	0.2014	0.42019	87050	1.909	0.028131
ENSG00000177311	3	141043054	141168634	203	25	160534	1.4568	0.072588	253345	0.51451	0.30345	143972	-0.57466	0.71724	82295	0.98056	0.1634
ENSG00000139168	12	42705879	42719920	18	4	162192	1.4567	0.072602	257405	-0.20704	0.58201	144001	1.1359	0.12799	84991	0.06188	0.47533
ENSG00000118492	6	146920100	147136598	400	46	156721	1.4557	0.072733	249126	-1.9404	0.97383	144412	0.76382	0.22249	76076	-0.36128	0.64105
ENSG00000132622	20	3713313	3733758	28	8	150452	1.4553	0.072797	241555	-0.39717	0.65438	144839	-0.45089	0.67397	84243	-0.10171	0.54051
ENSG00000149743	11	63991270	63993726	3	2	164887	1.455	0.072834	267660	1.2187	0.11147	149866	-0.92124	0.82154	85097	0.25746	0.39841
ENSG00000187833	2	74011315	74044274	6	2	155669	1.4547	0.072877	252057	1.4745	0.070173	149866	2.2752	0.011446	87986	1.3582	0.087199
ENSG00000108561	17	5336096	5352150	34	8	161450	1.4547	0.072878	256159	-0.46095	0.67758	145726	0.83098	0.20299	81872	-0.61622	0.73112
ENSG00000110721	11	67820325	67888911	66	11	155142	1.4547	0.072881	248081	0.48909	0.31239	145601	-1.5805	0.943	70518	-0.55994	0.71224
ENSG00000175305	8	95891997	95908906	35	7	163761	1.4546	0.072884	257471	-0.92799	0.82329	143833	3.0014	0.0013438	81436	0.92552	0.17735
ENSG00000107862	10	104005288	104142656	158	19	163593	1.4543	0.07293	258998	1.9529	0.025413	144966	0.27251	0.39262	83134	-0.63539	0.73741
ENSG00000160888	19	13261228	13265722	7	4	155667	1.4543	0.07293	252471	-0.06522	0.526	149866	1.738	0.041104	80999	0.43043	0.33344
ENSG00000133114	13	45563686	45607746	77	13	159966	1.4539	0.072987	254059	0.55302	0.29012	144382	0.8241	0.20494	82661	-0.089287	0.53557
ENSG00000168569	11	62539100	62559493	32	6	158207	1.4538	0.072994	252690	0.44615	0.32775	145467	0.62186	0.26702	82905	0.70219	0.24128
ENSG00000163032	2	17720392	17838285	327	16	164889	1.4538	0.072995	260386	0.3381	0.36764	145669	-0.84696	0.80149	87986	0.48454	0.314
ENSG00000146047	6	25727136	25727573	3	1	174394	1.4536	0.073033	275137	0.56719	0.28529	149866	-0.03149	0.51256	85075	0.20437	0.41903
ENSG00000232838	20	18118516	18123813	17	6	158141	1.4533	0.073068	247521	0.087145	0.46528	139516	-0.76352	0.77742	83619	2.2318	0.012816
ENSG00000111328	12	123745527	123756881	22	5	162680	1.4531	0.073101	257074	1.5468	0.060956	143468	-0.7076	0.7604	82904	-0.54413	0.70682
ENSG00000172059	2	10182975	10194963	19	6	156032	1.4528	0.073146	247158	0.94061	0.17345	144310	0.78086	0.21744	82746	0.82359	0.20509
ENSG00000063515	22	19136088	19137796	2	1	147969	1.4524	0.073192	225899	-0.11339	0.54514	132271	-0.81073	0.79124	84152	-1.3781	0.91591
ENSG00000136231	7	23349827	23510086	261	31	155258	1.4511	0.07337	247710	0.13913	0.44467	144743	0.84711	0.19847	87986	-0.012705	0.50507
ENSG00000158296	20	45186462	45304714	203	41	154661	1.4508	0.073412	244798	-0.38795	0.65097	143279	0.8113	0.2086	85491	0.38693	0.3494
ENSG00000183979	17	79858620	79860781	1	1	145970	1.4507	0.07343	238504	0.057182	0.4772	149866	-0.39994	0.6554	79252	1.1852	0.11796
ENSG00000131871	15	101811021	101817705	8	3	164150	1.4506	0.073452	264824	1.5265	0.063445	149866	-2.173	0.98511	85075	-0.11952	0.54757
ENSG00000107890	10	27280842	27389421	303	16	163597	1.4505	0.073453	258687	-1.1955	0.88406	144175	0.89874	0.1844	82275	-0.63497	0.73727
ENSG00000104946	19	50380681	50392005	14	4	149701	1.4505	0.073463	241288	0.3366	0.36821	144839	-0.28109	0.61068	85970	-0.73024	0.76738
ENSG00000136636	1	215740734	215795149	20	7	148090	1.4496	0.073579	238356	0.24453	0.40341	144588	1.8771	0.030254	84621	-0.0029557	0.50118
ENSG00000075711	3	196769430	197026171	497	25	161823	1.4496	0.073582	254608	-2.0183	0.97822	143918	0.8854	0.18797	82746	-1.1712	0.87925
ENSG00000232263	21	31661462	31661832	2	1	174411	1.4496	0.073591	275164	1.7843	0.037184	149866	0.38807	0.34898	83892	2.2269	0.012975
ENSG00000113391	5	92953774	93447404	532	20	160212	1.4494	0.073608	255122	2.9649	0.0015139	145897	-1.4234	0.92269	84585	-0.48517	0.68622
ENSG00000035403	10	75757871	75879918	127	17	156732	1.449	0.073663	249942	1.7735	0.038076	144878	0.34096	0.36657	81091	-1.5884	0.9439
ENSG00000106346	7	6144514	6201195	158	20	159292	1.4489	0.073679	251791	1.4913	0.06794	142516	-0.41986	0.66271	84207	-0.66756	0.74779
ENSG00000198464	19	52800429	52829175	65	12	150400	1.4482	0.073776	240860	0.61589	0.26898	143911	-2.2514	0.98782	77692	1.6354	0.050985
ENSG00000183134	11	60618412	60623444	19	6	152659	1.4475	0.073882	241458	-1.2315	0.89092	142458	0.46647	0.32044	85635	1.1545	0.12414
ENSG00000149927	16	30016829	30034591	25	3	156332	1.4465	0.074025	245829	0.81755	0.20681	140013	2.8186	0.0024116	82746	0.25916	0.39776
ENSG00000103037	16	58549382	58554431	11	3	168324	1.4464	0.07403	264861	-0.10002	0.53984	146667	1.7779	0.037709	83955	-0.78908	0.78497
ENSG00000163581	3	170714136	170744539	60	7	158689	1.4463	0.074041	253095	-0.97249	0.8346	145174	0.30506	0.38016	84627	0.50726	0.30598
ENSG00000172602	12	49250927	49259681	10	5	146683	1.4462	0.074055	231466	0.92569	0.1773	139309	1.8143	0.034818	82891	0.84242	0.19978
ENSG00000254470	11	65543363	65548273	6	3	159233	1.4462	0.07406	252301	-0.37534	0.6463	144001	3.1229	0.0008954	80661	2.6894	0.0035795
ENSG00000087495	20	58152563	58422766	679	52	157798	1.4445	0.074297	250925	-0.38823	0.65108	144683	-0.027788	0.51108	82713	-1.0165	0.8453
ENSG00000144199	2	97749319	97760619	13	2	147789	1.4439	0.074379	238910	-0.33856	0.63253	147159	0.78649	0.21579	83966	0.1719	0.43176
ENSG00000168701	16	67261005	67263181	1	1	130929	1.4439	0.07438	189209	1.3395	0.0902	114676	1.786	0.03705	82784	0.70648	0.23995
ENSG00000163171	2	37869031	37965611	261	32	153516	1.4438	0.074398	244665	-0.82883	0.7964	144068	1.7562	0.039531	85289	0.48966	0.31219
ENSG00000163982	4	4190529	4228616	104	14	148550	1.4437	0.074409	240556	-1.4242	0.92281	148174	-0.058827	0.52346	87986	0.52957	0.29821
ENSG00000214736	6	41755399	41757636	2	1	159902	1.4432	0.074479	260253	-0.49107	0.68831	149866	1.5286	0.063185	84605	2.0379	0.02078
ENSG00000080815	14	73603125	73690399	137	16	162058	1.4431	0.074491	253346	-0.28993	0.61407	142160	-0.44421	0.67156	85366	-1.0994	0.86421
ENSG00000256206	11	14515328	14541890	32	6	154545	1.443	0.074515	244431	0.97638	0.16444	143268	0.17383	0.431	83328	2.8304	0.0023248
ENSG00000001630	7	91741464	91772266	46	2	159032	1.4427	0.074548	252550	1.9418	0.026084	144511	1.6305	0.051493	80443	-2.6099	0.99547
ENSG00000120440	6	167738573	167772991	75	15	154427	1.4425	0.074586	243421	1.2559	0.10458	142359	1.0922	0.13737	84680	-0.32284	0.62659
ENSG00000136450	17	56080720	56084707	1	1	126594	1.4419	0.07467	183224	1.6214	0.05247	114676	2.2298	0.01288	79854	-0.0062857	0.50251
ENSG00000113657	5	146770373	146889619	99	19	155199	1.4419	0.074672	247866	0.29902	0.38246	144890	-0.58583	0.72101	84680	-0.47977	0.6843
ENSG00000112394	6	111408780	111552397	200	18	157590	1.4401	0.074917	247758	-0.59864	0.72529	142300	-0.38771	0.65089	81903	-0.51035	0.6951
ENSG00000148377	10	1064846	1071799	27	7	153526	1.4398	0.074962	242211	-0.73755	0.76961	142046	-0.061952	0.5247	84128	0.2327	0.408
ENSG00000108848	17	48796904	48833574	64	12	153016	1.4397	0.074983	244161	-1.0656	0.8567	143818	-0.64075	0.73916	81861	-0.60671	0.72798
ENSG00000099203	19	10943113	10946994	2	1	170703	1.4395	0.075005	270606	-0.72642	0.76621	149866	3.2066	0.0006715	87986	-0.92681	0.82299
ENSG00000185650	14	69254376	69263190	9	3	160602	1.4383	0.075168	256416	0.23515	0.40705	145956	1.5142	0.064988	83416	1.2585	0.10411
ENSG00000110492	11	46402305	46405375	3	1	153719	1.4383	0.075172	248402	-2.0283	0.97873	149866	-0.36726	0.64329	83831	-0.56411	0.71366
ENSG00000129559	14	24686057	24701660	17	7	151407	1.4383	0.075177	241302	0.91815	0.17927	143656	1.3337	0.091144	74885	-0.1683	0.56682
ENSG00000102882	16	30125425	30134827	6	2	145555	1.438	0.075219	228150	0.44047	0.3298	138136	-0.22018	0.58714	87986	-0.79603	0.78699
ENSG00000152578	11	105480720	105852819	517	29	158784	1.4379	0.075224	251165	-0.60339	0.72688	143672	2.474	0.0066798	83337	0.2975	0.38304
ENSG00000131100	22	18074901	18111584	155	10	154803	1.4374	0.075297	244871	-0.33984	0.63301	142374	0.8122	0.20834	83832	-0.13692	0.55445
ENSG00000174963	3	147103832	147124647	30	9	155441	1.4374	0.075308	242018	-1.463	0.92826	138136	0.16136	0.43591	79252	0.91625	0.17977
ENSG00000138136	10	102986732	102989551	2	1	157402	1.4371	0.075343	253243	0.5671	0.28532	149866	0.023846	0.49049	85664	0.04098	0.48366
ENSG00000174807	11	66081957	66084515	2	1	157125	1.4368	0.075393	252605	-0.536	0.70402	149866	-0.45207	0.67439	83017	0.91099	0.18115
ENSG00000151413	14	31959161	32330430	935	24	157058	1.4367	0.075404	249217	-0.2676	0.6055	143430	-0.50222	0.69224	83737	0.27563	0.39142
ENSG00000099822	19	589892	617159	60	15	146097	1.4366	0.075413	238713	1.0548	0.14576	149866	0.82848	0.2037	83508	-0.91679	0.82037
ENSG00000006788	17	10201400	10276447	201	25	154257	1.4364	0.075449	246598	-0.21164	0.58381	145489	0.32874	0.37118	87986	-2.0435	0.9795
ENSG00000139146	12	31433517	31479992	28	9	155029	1.4361	0.075486	247452	0.79491	0.21333	144839	0.85151	0.19724	83619	0.061249	0.47558
ENSG00000164867	7	150688082	150711676	31	9	149996	1.4359	0.075511	244603	0.42067	0.337	149866	4.0476	2.5877e-05	86795	0.57064	0.28412
ENSG00000170989	1	101702443	101707074	5	2	152499	1.4357	0.075537	248197	-0.31288	0.62281	149866	2.3788	0.0086845	76523	0.77943	0.21786
ENSG00000099804	19	531713	542097	38	7	147129	1.4357	0.075547	238680	1.4691	0.070907	147088	0.37612	0.35342	83823	-0.91852	0.82083
ENSG00000108244	17	39078947	39093886	48	6	160736	1.4356	0.075551	252430	0.79334	0.21379	144001	-0.39372	0.65311	83120	-0.62632	0.73445
ENSG00000138964	22	44568835	44615413	154	22	149086	1.4346	0.075703	237020	1.3734	0.084814	141640	1.0182	0.15429	82864	0.058945	0.4765
ENSG00000169490	8	38846326	38854343	14	2	148428	1.4346	0.075707	239179	-0.089818	0.53578	147352	-0.48308	0.68548	83674	0.72768	0.23341
ENSG00000108292	17	36861794	36886056	13	6	148698	1.4338	0.075815	242562	-0.78517	0.78382	149866	0.33048	0.37052	79252	-0.62469	0.73391
ENSG00000109667	4	9772776	10056560	968	28	161932	1.4336	0.075849	254365	0.94641	0.17197	142995	0.19477	0.42278	80629	-0.58753	0.72157
ENSG00000136888	9	117350025	117360653	17	6	168535	1.4335	0.075856	270358	0.13681	0.44559	149866	-0.17098	0.56788	81344	0.0057823	0.49769
ENSG00000180440	13	37248048	37271976	38	7	154425	1.4335	0.075856	248801	0.45841	0.32333	148014	2.9721	0.0014787	85803	1.0676	0.14284
ENSG00000167664	19	4292228	4302428	19	5	146235	1.4333	0.075881	237503	0.69524	0.24345	148014	-0.42033	0.66288	84260	0.67072	0.2512
ENSG00000198796	18	56148478	56296189	424	54	158397	1.4333	0.075883	251099	0.0021999	0.49912	144720	-0.53798	0.70471	82553	1.6722	0.047245
ENSG00000198704	6	28471072	28495992	59	12	163753	1.433	0.075928	263133	1.7143	0.043234	144498	-0.10512	0.54186	83619	1.6575	0.04871
ENSG00000101342	20	35504523	35522638	24	7	160998	1.4327	0.075973	254066	-0.63163	0.73619	144001	-0.78794	0.78463	82854	-0.81965	0.79379
ENSG00000157557	21	40177230	40196879	30	7	151799	1.4316	0.076127	240173	-2.1729	0.9851	141655	3.972	3.5634e-05	81939	0.37493	0.35386
ENSG00000139990	14	69517597	69619867	123	16	154662	1.4311	0.076198	244906	3.3945	0.00034382	141283	2.6203	0.0043925	83751	0.080191	0.46804
ENSG00000214435	10	104629272	104661656	91	10	162481	1.4306	0.07627	256458	0.65833	0.25516	143292	0.6962	0.24315	83708	2.0194	0.021722
ENSG00000149187	11	47487495	47587121	91	17	155415	1.4304	0.076295	246420	1.6787	0.046605	142905	1.7609	0.039132	83080	0.24568	0.40296
ENSG00000213047	1	197473877	197744826	269	14	156311	1.4302	0.076326	247146	1.433	0.075933	142802	4.039	2.6844e-05	83813	1.937	0.02637
ENSG00000177679	7	75831215	75916605	105	11	153298	1.4299	0.076377	243620	1.2606	0.10372	142828	0.10837	0.45685	84711	0.99065	0.16093
ENSG00000072135	2	131113579	131132982	17	2	148739	1.4294	0.076448	240881	0.42362	0.33592	147796	2.0745	0.019014	79252	-1.2299	0.89063
ENSG00000121774	1	32479429	32526451	15	9	148135	1.4293	0.076452	238035	-0.2006	0.57949	145174	0.63022	0.26428	81124	-0.30089	0.61825
ENSG00000030066	11	47799638	47870107	98	11	161031	1.4284	0.076594	255416	1.9726	0.024272	144121	0.71435	0.2375	87986	-1.6258	0.948
ENSG00000135638	2	73143388	73162020	10	3	162891	1.4282	0.076614	262242	-1.0951	0.86326	149866	1.1863	0.11776	79252	-0.031861	0.51271
ENSG00000070413	22	19023794	19109967	283	12	164637	1.4279	0.076666	259986	-0.45154	0.6742	145141	1.0965	0.13642	87986	-1.263	0.8967
ENSG00000183255	21	46269499	46293752	78	14	155163	1.4277	0.076696	247238	0.17016	0.43244	144452	-0.4566	0.67602	84711	1.1576	0.12351
ENSG00000135363	11	33880121	33913836	76	14	156488	1.4276	0.076697	250717	-1.2264	0.88998	146162	-0.68566	0.75354	82031	-0.041283	0.51646
ENSG00000160948	8	145648999	145653931	5	1	146891	1.4271	0.076778	235165	0.58988	0.27763	142828	0.85374	0.19663	84492	0.43089	0.33328
ENSG00000197928	19	53731576	53758151	78	6	159759	1.427	0.076783	251709	1.1877	0.11748	144001	-0.6612	0.74576	83955	1.5929	0.055586
ENSG00000112984	5	137514407	137523404	6	3	152833	1.4266	0.076842	240852	0.30885	0.37872	138136	2.5056	0.0061121	61784	-0.49613	0.6901
ENSG00000172493	4	87856153	88062206	375	28	160667	1.4262	0.07691	252662	0.50647	0.30626	143016	0.020565	0.4918	86021	0.83969	0.20054
ENSG00000116649	1	11114640	11120081	8	3	155669	1.426	0.076932	240532	-1.0664	0.85689	136670	-0.11634	0.54631	81917	-0.40748	0.65817
ENSG00000152253	2	169690641	169769881	149	20	152136	1.426	0.076937	242003	0.086646	0.46548	143253	1.4829	0.069052	82611	0.29265	0.38489
ENSG00000239713	22	39436923	39483748	75	12	152186	1.4258	0.076957	242967	1.1385	0.12746	145643	-1.5532	0.93981	87986	2.3195	0.010183
ENSG00000077800	7	72742166	72772634	44	4	162917	1.4257	0.076976	259195	1.0951	0.13673	147467	-2.4288	0.99243	84023	-1.1376	0.87236
ENSG00000116898	1	36921318	36930038	29	5	162349	1.4253	0.07704	257881	0.91822	0.17925	146226	-0.29507	0.61603	83159	-0.39777	0.6546
ENSG00000159527	1	153270337	153283194	25	5	166037	1.4253	0.07704	259709	1.0128	0.15559	144236	0.90563	0.18257	85009	0.4053	0.34263
ENSG00000100341	22	44275557	44287893	50	8	160691	1.4247	0.077127	251614	-0.62349	0.73352	142124	-0.96674	0.83316	83134	-0.88112	0.81087
ENSG00000167394	16	31072163	31085641	15	3	158405	1.4243	0.077176	246659	1.2645	0.10302	140482	1.6102	0.053675	84006	0.66146	0.25416
ENSG00000111961	6	148593439	148873186	785	91	152548	1.4241	0.077214	243929	0.25534	0.39923	144621	1.7144	0.043224	81525	-0.523	0.69951
ENSG00000169592	16	30006614	30017114	23	4	158935	1.4239	0.077234	250235	0.69937	0.24216	142216	2.1846	0.014458	87986	0.72927	0.23292
ENSG00000108688	17	32597239	32599261	3	2	158659	1.4238	0.07725	255629	-0.88796	0.81272	149866	-1.9559	0.97476	84660	-0.61133	0.72951
ENSG00000115317	2	74756503	74760472	2	1	160564	1.4237	0.07727	260085	-0.54454	0.70697	149866	-0.78304	0.7832	86445	-0.44451	0.67166
ENSG00000111186	12	1639056	1756409	274	64	148990	1.4236	0.077285	241040	0.50723	0.306	147297	0.34885	0.3636	82290	-0.55063	0.70905
ENSG00000129083	11	14464985	14521573	74	9	158351	1.4235	0.077293	249657	1.1147	0.1325	143208	0.88165	0.18898	83348	-0.17982	0.57135
ENSG00000081041	4	74962751	74965010	1	1	174412	1.4226	0.07743	275168	0.93653	0.1745	149866	0.58136	0.2805	83261	-1.0955	0.86335
ENSG00000166171	10	103330316	103369425	59	6	163074	1.4225	0.077441	259783	0.62235	0.26686	147480	0.5154	0.30314	74885	0.61386	0.26966
ENSG00000139618	13	32889610	32973805	140	14	162155	1.4225	0.077447	255503	0.073867	0.47056	142325	1.7403	0.040907	82746	0.071099	0.47166
ENSG00000111647	12	100422232	100536626	230	22	162988	1.4217	0.07755	257544	0.16535	0.43433	143593	2.8613	0.0021092	85179	-0.53739	0.7045
ENSG00000179133	10	23556123	23633774	126	15	159656	1.4217	0.077562	253634	2.9987	0.0013556	144280	1.2579	0.10421	83073	1.0303	0.15143
ENSG00000127184	5	85913720	85916779	5	3	155533	1.4216	0.077564	253991	0.67154	0.25094	149866	-0.44122	0.67047	87986	-0.21342	0.5845
ENSG00000244242	11	1753639	1771821	40	4	154788	1.4205	0.077724	245726	-1.2529	0.89489	142828	1.294	0.097833	81324	2.4773	0.0066186
ENSG00000185630	1	164524820	164868533	622	86	156894	1.4198	0.077833	250345	0.073056	0.47088	145397	-0.72939	0.76712	83136	1.2578	0.10424
ENSG00000125388	4	2965334	3042474	193	16	159338	1.4197	0.077852	250377	-0.15655	0.5622	142755	3.1934	0.00070314	82746	-0.24504	0.59679
ENSG00000147854	9	6413150	6507054	183	14	158279	1.4193	0.0779	248028	-0.63962	0.73879	140636	0.76035	0.22352	87986	0.22714	0.41016
ENSG00000077147	10	98277865	98347209	100	8	162051	1.4191	0.07793	256147	2.5819	0.0049132	143884	1.4822	0.06915	85491	-1.1493	0.87479
ENSG00000171174	2	28004230	28113965	136	8	163730	1.4189	0.077962	258811	1.6736	0.047103	145726	1.5279	0.063272	83955	0.78613	0.2159
ENSG00000028528	15	64386321	64438289	69	9	159266	1.4188	0.077984	250108	-0.063869	0.52546	142216	-0.93083	0.82403	81939	-1.6341	0.94888
ENSG00000101040	20	45837858	45985567	135	20	153491	1.4186	0.078002	245091	1.6542	0.049046	145695	0.01225	0.49511	84711	-0.84029	0.79963
ENSG00000153563	2	87011728	87035519	48	5	155160	1.4184	0.078044	247496	2.1686	0.015057	145467	1.046	0.14778	84296	0.31326	0.37704
ENSG00000176771	2	133429373	134326034	1675	141	159189	1.4182	0.078073	252236	-0.88317	0.81143	144530	-2.2221	0.98686	85862	0.96569	0.1671
ENSG00000137691	11	101918173	101955291	63	6	160660	1.418	0.078093	256084	-1.1988	0.88469	144839	1.6995	0.044611	84025	0.023814	0.4905
ENSG00000049246	1	7844379	7905237	190	24	163597	1.4179	0.078114	256615	0.83459	0.20198	143198	-1.2226	0.88925	84413	-1.4973	0.93285
ENSG00000135441	12	56109819	56113871	2	1	158548	1.4175	0.078169	257190	-0.40029	0.65553	149866	1.3739	0.084731	84867	-0.037973	0.51515
ENSG00000204323	17	73629513	73637484	8	4	155881	1.4172	0.078211	251399	-1.5289	0.93686	149866	1.1829	0.11842	83566	1.7517	0.03991
ENSG00000186265	3	112182814	112218408	34	5	159448	1.4167	0.078289	251092	2.0105	0.022192	143656	-0.54931	0.7086	83314	1.2916	0.098244
ENSG00000182261	11	7980970	7986973	15	6	155909	1.4164	0.078335	246709	0.85408	0.19653	142828	-0.74186	0.77091	86869	1.1198	0.13141
ENSG00000197745	11	62063753	62066536	4	2	147341	1.4161	0.078368	233377	-0.13321	0.55299	141069	1.3152	0.094217	87986	1.5721	0.057958
ENSG00000170956	19	42300368	42315591	34	3	154065	1.415	0.078532	254189	-0.62029	0.73247	146761	2.8991	0.0018711	87986	0.77814	0.21824
ENSG00000179546	1	23516992	23521222	9	2	153883	1.4149	0.078547	238655	1.61	0.053703	138136	-0.10312	0.54106	84538	1.0447	0.14808
ENSG00000113211	5	140529682	140532868	12	6	160092	1.4149	0.078554	255530	0.69911	0.24224	146934	0.84359	0.19945	84024	-0.49137	0.68842
ENSG00000163814	3	45123769	45187914	147	43	152419	1.4146	0.0786	246897	0.63074	0.2641	148430	0.59902	0.27458	84711	0.52031	0.30143
ENSG00000105376	19	10400656	10407454	13	5	157509	1.4144	0.078623	254527	2.9795	0.0014437	149866	1.1111	0.13327	83619	-0.71226	0.76185
ENSG00000198026	20	44577291	44600833	37	9	163052	1.4144	0.078623	256347	2.6137	0.0044778	144160	3.5347	0.00020412	87986	1.605	0.054242
ENSG00000082929	4	5526295	5529528	3	1	154849	1.414	0.078683	240734	0.48504	0.31383	138136	-0.71352	0.76224	84524	-1.0742	0.85863
ENSG00000141141	17	35969786	36003493	34	6	158295	1.414	0.078687	249643	-0.042015	0.51676	143656	1.122	0.13093	83927	0.1038	0.45866
ENSG00000256394	4	156750880	156787425	94	12	155990	1.4138	0.078716	246342	-1.2346	0.89151	142379	0.86473	0.19359	85430	2.8466	0.0022093
ENSG00000124103	20	55092242	55101198	16	4	162173	1.4137	0.078722	254053	1.661	0.048354	143268	1.2818	0.099952	83619	-0.26872	0.60593
ENSG00000175183	12	77252494	77272840	68	11	153293	1.4132	0.078801	244537	0.87731	0.19016	141586	0.056323	0.47754	84733	0.92208	0.17824
ENSG00000101365	20	2639040	2644865	9	2	155167	1.4131	0.078818	240401	-0.17158	0.56812	138136	-1.4488	0.9263	78859	-0.81572	0.79267
ENSG00000166090	14	23842017	23845612	9	3	152294	1.4129	0.078848	242635	0.34072	0.36666	142046	-1.1968	0.8843	83991	0.6089	0.27129
ENSG00000132938	13	29598747	30077892	1293	63	159081	1.4119	0.078994	250832	1.4079	0.079575	143470	1.4437	0.074406	84711	-0.094465	0.53763
ENSG00000108984	17	67410838	67539472	194	31	153286	1.4118	0.079	245185	2.0859	0.018495	145513	1.9308	0.026752	77505	-0.60355	0.72693
ENSG00000125449	17	73106046	73126360	29	6	155678	1.4117	0.079024	250740	-1.5032	0.93361	147439	3.3355	0.00042571	84358	-0.2426	0.59584
ENSG00000229676	19	22817125	22850472	136	4	152163	1.4114	0.079067	245029	2.1871	0.014368	146502	0.56094	0.28742	81436	2.2029	0.0138
ENSG00000170899	6	52842750	52860176	76	11	161938	1.4113	0.079073	254844	0.038111	0.4848	144310	0.48905	0.3124	80011	0.77641	0.21875
ENSG00000069702	1	92145901	92371892	554	48	160027	1.4113	0.079077	252817	-0.20802	0.5824	143832	3.3858	0.00035487	79798	-1.2745	0.89876
ENSG00000136114	13	52951304	52980629	56	4	164363	1.4109	0.079139	259339	1.136	0.12799	145467	0.023861	0.49048	83619	-0.016602	0.50662
ENSG00000116981	1	40124792	40137710	12	4	149480	1.4108	0.079146	240455	2.2126	0.013463	144001	1.6874	0.045767	81436	-0.39563	0.65381
ENSG00000082556	8	54138283	54164257	114	10	164762	1.4108	0.079158	258469	-0.91393	0.81962	144001	0.43995	0.32999	86239	-1.0777	0.85941
ENSG00000149443	20	18790371	18810797	43	11	153929	1.4105	0.079191	244909	0.73071	0.23248	144137	-0.62873	0.73524	84425	0.25092	0.40094
ENSG00000125170	16	57505862	57521239	35	11	156986	1.4105	0.079197	250555	1.229	0.10954	145844	2.3244	0.010053	80026	-0.24791	0.5979
ENSG00000085491	1	108676657	108743471	166	17	158737	1.4103	0.079228	251575	0.32028	0.37438	144354	1.5372	0.062118	83955	-1.0523	0.85368
ENSG00000204385	6	31830968	31846823	53	10	161765	1.4101	0.07926	254324	1.7983	0.036069	143226	2.497	0.0062627	83633	1.7584	0.039337
ENSG00000109536	4	190861942	190884359	39	1	149239	1.4097	0.079313	239884	-1.0281	0.84806	146257	1.2259	0.11012	81436	-0.58979	0.72234
ENSG00000128253	22	32586421	32600718	42	7	155857	1.4095	0.079344	248446	-1.1324	0.87126	145677	1.1784	0.11932	82371	-0.19646	0.57787
ENSG00000154945	17	48770550	48785285	18	5	158198	1.4093	0.079368	250414	-0.87353	0.80881	144001	0.45352	0.32509	87986	0.3353	0.3687
ENSG00000111012	12	58156116	58162769	5	2	162742	1.4086	0.079481	256225	0.52449	0.29997	142828	0.61505	0.26926	87986	-0.55401	0.71022
ENSG00000103549	16	30773065	30787628	11	4	159698	1.4086	0.079483	256569	0.63202	0.26369	146667	-1.4608	0.92797	83733	-0.76607	0.77818
ENSG00000171209	4	71108304	71117145	60	4	166373	1.4084	0.079512	262052	0.92435	0.17765	145761	0.11641	0.45366	83762	0.7881	0.21532
ENSG00000158402	5	137620953	137674044	94	11	160730	1.4081	0.079554	253020	-0.57901	0.71871	142004	3.4502	0.00028004	82746	0.38716	0.34932
ENSG00000124762	6	36644304	36655116	25	6	151524	1.407	0.079712	242906	-0.14648	0.55823	145643	2.72	0.0032645	82961	-0.25319	0.59994
ENSG00000188994	6	87862550	87973914	220	13	157910	1.4069	0.079731	247985	1.3797	0.083842	141548	2.3297	0.0099119	84243	1.4256	0.076989
ENSG00000076003	2	136597195	136633996	49	5	156768	1.4063	0.079817	244416	1.0183	0.15428	139812	0.31791	0.37528	87258	-1.167	0.8784
ENSG00000035499	5	59892738	59996017	148	17	161537	1.4062	0.079832	256544	-0.21357	0.58456	144635	0.43339	0.33237	84243	-1.5876	0.94381
ENSG00000164253	5	76721794	76916436	564	29	160750	1.4062	0.079835	252995	0.2896	0.38606	143315	-0.24242	0.59577	83159	0.54518	0.29282
ENSG00000131584	1	1227755	1244989	26	5	146745	1.4061	0.079843	238100	-0.093934	0.53742	147159	-2.5514	0.99464	83737	-0.12543	0.54991
ENSG00000100605	14	93403258	93582665	424	30	161531	1.406	0.079866	256775	0.82525	0.20461	145965	1.2768	0.10083	87986	-0.85846	0.80468
ENSG00000197323	1	114935398	115053781	217	17	157474	1.4059	0.079872	250843	1.499	0.066937	144515	-0.17157	0.56811	82746	1.5426	0.061459
ENSG00000145626	5	35951111	36001130	94	14	158307	1.4056	0.079924	249363	-0.2973	0.61688	142004	1.2683	0.10235	74885	0.19536	0.42256
ENSG00000023572	1	193065597	193075244	11	4	143975	1.4051	0.080002	224431	0.65629	0.25582	133871	1.2596	0.10391	83737	-1.67	0.95254
ENSG00000141510	17	7565096	7590856	55	12	153259	1.4042	0.080131	245238	2.628	0.0042945	144747	-0.21559	0.58535	86014	0.1107	0.45593
ENSG00000196132	20	62783143	62873604	188	38	151842	1.4042	0.080134	244479	2.0083	0.022306	146122	0.53404	0.29666	85491	1.4491	0.07366
ENSG00000128394	22	39436608	39449915	24	3	153064	1.4042	0.080135	241625	1.3023	0.096412	142535	-1.2487	0.89411	84196	-0.19261	0.57637
ENSG00000162669	1	91726322	91870426	252	18	156024	1.4039	0.080172	247620	-0.88577	0.81213	144001	1.1295	0.12935	84804	0.47127	0.31872
ENSG00000204252	6	32971954	32977389	39	11	164573	1.4035	0.080231	257644	0.096704	0.46148	143550	-0.21505	0.58513	82275	1.7431	0.040659
ENSG00000206530	3	113005776	113160457	447	20	166551	1.4033	0.080262	261997	0.82199	0.20554	145143	-0.55448	0.71037	82947	1.913	0.027877
ENSG00000132639	20	10199477	10288066	137	23	156850	1.4032	0.080276	249259	0.30521	0.3801	144729	0.42277	0.33623	87986	-0.10127	0.54033
ENSG00000134575	11	47260852	47270457	21	4	162523	1.4031	0.080296	254801	1.6033	0.054429	141487	1.6304	0.051513	84445	-0.058275	0.52324
ENSG00000178999	17	8108055	8113918	13	5	164713	1.4026	0.080362	261844	2.3893	0.0084394	147159	1.7719	0.038208	81503	1.0264	0.15236
ENSG00000178033	6	116832808	116845955	31	6	160139	1.4021	0.080446	248595	0.39279	0.34724	139650	1.5019	0.066566	84309	0.99923	0.15884
ENSG00000134571	11	47352956	47374253	29	9	152562	1.4011	0.080594	243317	1.7499	0.040066	143799	2.6587	0.0039218	83222	-0.059191	0.5236
ENSG00000146374	6	127439748	127518910	113	9	161509	1.4002	0.080726	254740	0.31998	0.37449	144883	2.2834	0.011205	85491	0.21009	0.4168
ENSG00000122728	9	32629451	32635667	6	3	143011	1.3999	0.080777	230265	-1.5481	0.9392	144001	0.070334	0.47196	82746	-0.28734	0.61308
ENSG00000169918	15	31775328	32162992	738	30	156607	1.3996	0.080809	248753	-0.87067	0.80803	144907	1.0966	0.13641	83736	0.74023	0.22958
ENSG00000118513	6	135502452	135540311	47	7	150995	1.3995	0.080828	238384	0.21778	0.4138	141630	1.0498	0.1469	83924	-0.36026	0.64067
ENSG00000164406	5	132208013	132210738	6	2	159323	1.3994	0.080842	245794	0.38112	0.35156	138136	0.35963	0.35956	87986	0.55416	0.28973
ENSG00000110080	11	126225534	126310239	158	28	152984	1.3989	0.080915	245398	-1.1459	0.87408	146302	1.9546	0.025314	85075	-0.57291	0.71665
ENSG00000164815	7	103766787	103848495	185	15	158753	1.3989	0.080926	248940	-0.010993	0.50439	141306	0.55955	0.28789	85199	0.56856	0.28483
ENSG00000141431	18	31158578	31331156	284	20	158315	1.3988	0.080934	249799	3.0547	0.0011265	143051	0.27851	0.39031	83581	0.10827	0.45689
ENSG00000140836	16	72816783	73093597	483	76	157052	1.3985	0.080986	250998	1.0543	0.14588	146369	0.90687	0.18224	85580	0.097591	0.46113
ENSG00000187837	6	26055967	26056699	2	1	174324	1.3982	0.081023	278653	1.1465	0.1258	149866	1.5919	0.055706	84056	1.3584	0.087161
ENSG00000139132	12	32552462	32798984	747	53	158280	1.3982	0.081031	251693	1.6209	0.052518	144731	-1.143	0.87348	84685	0.061085	0.47565
ENSG00000081138	18	63417487	63548638	296	16	158710	1.3981	0.081035	250580	-0.54532	0.70723	143684	-0.056533	0.52254	83927	-1.0938	0.86298
ENSG00000185475	11	62554886	62557877	4	2	145970	1.3981	0.081043	238504	-0.36802	0.64357	149866	0.55186	0.29052	83111	1.2508	0.10551
ENSG00000121236	11	5617338	5634188	69	18	151518	1.398	0.081056	244102	-1.0097	0.84369	146806	0.49228	0.31126	81436	-0.30866	0.62121
ENSG00000172992	17	43100707	43138473	74	10	156593	1.3974	0.081149	247827	-1.3874	0.91734	143208	-0.12113	0.5482	81968	0.85753	0.19558
ENSG00000165806	10	115438941	115490662	126	15	163822	1.3971	0.081198	259621	-0.77748	0.78156	145397	0.28077	0.38944	79252	0.59868	0.27469
ENSG00000143952	2	64119279	64246206	280	25	159761	1.396	0.081363	251423	1.3215	0.093168	142451	1.8245	0.034037	83041	0.16664	0.43383
ENSG00000096654	6	27418521	27440897	69	6	160916	1.396	0.081364	253597	4.1609	1.5849e-05	143746	1.9633	0.024807	87986	-0.93072	0.824
ENSG00000178172	5	147582356	147594700	9	4	160955	1.3954	0.081452	256145	1.1851	0.11799	145956	0.83845	0.20089	84036	1.0027	0.158
ENSG00000123219	5	64813592	64858998	109	9	164587	1.3953	0.081456	258985	1.8615	0.031336	144378	0.81883	0.20644	82947	-0.27942	0.61004
ENSG00000185271	14	20896969	20903801	19	5	145770	1.3952	0.081484	230833	-0.37182	0.64499	140605	2.095	0.018086	83484	1.2412	0.10727
ENSG00000205795	2	10196906	10221071	71	14	152896	1.395	0.081513	246914	0.99595	0.15964	147388	0.18741	0.42567	61784	1.883	0.02985
ENSG00000204767	5	169291267	169407744	244	47	156890	1.3948	0.081537	250184	-0.27262	0.60743	145107	-0.04541	0.51811	83837	1.8106	0.035102
ENSG00000186118	1	47134526	47139266	4	1	156682	1.3947	0.081555	248356	0.77966	0.2178	141069	1.2922	0.098138	85560	1.2851	0.099382
ENSG00000105388	19	42212503	42233718	40	9	154519	1.3936	0.081723	247557	1.481	0.069305	145467	1.5183	0.064473	84413	-0.71148	0.76161
ENSG00000122194	6	161123269	161174347	109	13	160469	1.3934	0.081752	255047	-0.77351	0.78039	145992	6.6225	1.7655e-11	87986	-0.29547	0.61618
ENSG00000113597	5	64920542	64962060	108	9	160216	1.393	0.081804	251220	1.5861	0.056362	142698	0.15973	0.43655	84738	-0.48061	0.6846
ENSG00000170584	5	162873531	162887146	18	4	159150	1.3929	0.081828	248109	1.2792	0.10041	140091	0.32598	0.37222	85075	0.76525	0.22206
ENSG00000149948	12	66217910	66360075	170	27	161006	1.3929	0.081831	256982	1.4664	0.071263	146140	1.3884	0.0825	80780	0.25971	0.39755
ENSG00000186452	12	51236702	51281667	112	8	162122	1.3928	0.081834	255709	0.5301	0.29802	142954	1.1812	0.11876	84711	1.2985	0.097056
ENSG00000117481	1	46805848	46830824	152	3	161092	1.3923	0.081922	253181	0.0994	0.46041	142689	0.45409	0.32488	82607	-0.37944	0.64782
ENSG00000198929	1	162039563	162353321	896	60	160625	1.3919	0.081976	253053	1.4412	0.074759	142954	0.74226	0.22897	82981	1.6954	0.044997
ENSG00000186998	22	29601839	29655586	124	21	152435	1.3916	0.082022	244140	1.9565	0.025201	145042	-1.1304	0.87085	84231	1.3234	0.092845
ENSG00000080644	15	78885393	78913637	64	7	156556	1.3907	0.082164	247874	1.3394	0.090214	144368	0.98302	0.1628	87986	-1.0996	0.86426
ENSG00000273266	12	54447660	54449814	3	2	145970	1.3901	0.082248	238504	0.31737	0.37548	149866	1.2864	0.099152	83468	4.5542	2.6298e-06
ENSG00000197375	5	131705443	131731306	62	6	167018	1.3898	0.082288	262117	-0.99687	0.84059	145325	1.4273	0.076751	80793	1.5467	0.060966
ENSG00000012779	10	45869660	45941561	181	21	159356	1.3897	0.082311	252973	0.23492	0.40714	145006	0.28418	0.38814	83222	-1.7862	0.96297
ENSG00000174453	2	215275788	215443683	353	28	158188	1.389	0.082409	250745	-1.1146	0.86748	143586	0.26863	0.39411	85450	0.90081	0.18385
ENSG00000116783	1	74663946	75010112	473	43	156316	1.3889	0.082432	248129	1.401	0.080612	143617	0.52059	0.30133	85511	-0.4003	0.65553
ENSG00000126461	19	50145381	50161899	16	5	154400	1.3889	0.082432	248974	0.42944	0.3338	147667	1.4537	0.073012	82746	-0.22021	0.58715
ENSG00000168216	6	70385693	70507003	312	11	161859	1.3885	0.082489	251098	1.2631	0.10327	144227	0.48815	0.31272	84413	0.69019	0.24504
ENSG00000185219	3	44481261	44519162	43	9	158075	1.3883	0.082528	249415	2.8934	0.0019056	144137	0.21616	0.41443	83134	1.2391	0.10766
ENSG00000174886	19	5891286	5904017	34	8	154294	1.3876	0.082633	249827	-0.83472	0.79806	148831	0.12874	0.44878	81091	0.9123	0.1808
ENSG00000165416	13	53226843	53275044	100	5	155878	1.3875	0.08264	241649	0.95395	0.17005	137901	0.21156	0.41623	87986	0.58555	0.27909
ENSG00000182040	17	72912175	72919351	2	1	145970	1.3875	0.082647	238504	-1.0848	0.86099	149866	-1.4996	0.93314	76757	1.1125	0.13296
ENSG00000115468	2	233470766	233547491	172	23	153996	1.3869	0.082737	245987	0.84124	0.20011	145979	-1.157	0.87637	82290	-0.4376	0.66916
ENSG00000123349	12	53689074	53693234	8	2	166409	1.3867	0.082761	260281	-0.40989	0.65905	145467	-0.65409	0.74347	80500	-0.27776	0.6094
ENSG00000163939	3	52579367	52719933	238	12	159225	1.3867	0.082767	249915	3.1452	0.00082982	142030	0.069765	0.47219	83619	0.52761	0.29889
ENSG00000160991	7	102073552	102097268	44	11	152799	1.3867	0.082774	245445	-1.1609	0.87716	145867	1.6499	0.04948	83222	0.432	0.33287
ENSG00000052126	12	19282647	19529334	496	33	157240	1.3862	0.082837	247890	0.34366	0.36555	142062	0.62491	0.26602	87986	-1.4757	0.92999
ENSG00000162227	11	62538774	62554814	26	5	158907	1.386	0.082868	252917	0.60585	0.27231	144452	0.66011	0.25459	83001	0.45412	0.32487
ENSG00000110536	11	47586981	47595013	6	2	154206	1.3859	0.082885	243793	2.6477	0.0040525	138136	0.29929	0.38236	83767	-0.56349	0.71345
ENSG00000140988	16	2012052	2014861	16	3	148487	1.3858	0.082908	238497	0.92718	0.17692	143268	0.29195	0.38516	87986	0.1005	0.45997
ENSG00000134287	12	49329505	49351334	56	7	164262	1.3856	0.082939	261275	0.38611	0.34971	147981	-0.46647	0.67956	81436	-0.064835	0.52585
ENSG00000214050	8	28205803	28347835	127	19	153097	1.3855	0.082946	244830	2.2625	0.011833	145433	1.1064	0.13427	83619	1.9971	0.022905
ENSG00000167397	16	31102162	31107301	5	2	155583	1.3854	0.082958	244976	0.83503	0.20185	142828	1.3783	0.084048	81821	0.66191	0.25402
ENSG00000243147	2	27994583	28210954	240	14	163270	1.3853	0.082976	258293	1.5455	0.061117	145467	1.6948	0.045053	84030	2.426	0.0076338
ENSG00000184838	5	119799972	120023027	674	52	159106	1.3852	0.082997	252789	1.2267	0.10997	143966	1.1079	0.13395	87986	1.2179	0.11164
ENSG00000198663	6	36839645	36896740	136	11	163123	1.3847	0.083066	258482	1.5711	0.05808	145467	-0.30655	0.62041	82746	1.653	0.049169
ENSG00000203837	10	118187378	118237469	107	12	160469	1.3841	0.083161	252695	0.77832	0.21819	142631	0.31321	0.37706	82470	1.7193	0.042783
ENSG00000123989	2	220403668	220408509	7	2	150704	1.384	0.083174	241663	2.17	0.015004	144839	0.55988	0.28778	81547	-0.27138	0.60695
ENSG00000085733	11	70244509	70282690	64	6	156563	1.383	0.083327	250142	0.88538	0.18798	146017	-0.085984	0.53426	83737	-1.0493	0.85298
ENSG00000162419	1	28995243	29045865	52	5	155211	1.3822	0.083453	246572	0.23385	0.40755	143775	-0.23934	0.59458	84133	0.45921	0.32304
ENSG00000106701	9	108210076	108314714	165	20	155683	1.3819	0.083504	248467	0.6799	0.24829	144747	2.0533	0.020022	87986	-0.65504	0.74378
ENSG00000183091	2	152341849	152591001	311	26	160877	1.3819	0.083504	253947	-0.18781	0.57449	143869	2.2837	0.011196	81193	1.1525	0.12456
ENSG00000149781	11	63974149	63991354	27	7	164413	1.3817	0.083524	259152	1.4897	0.068149	144653	0.47364	0.31788	80500	0.25767	0.39833
ENSG00000140948	16	87439851	87525651	235	14	156193	1.3816	0.083541	246866	-1.4873	0.93154	141930	0.66468	0.25313	83429	0.099638	0.46032
ENSG00000100979	20	44527398	44540794	14	7	160035	1.3814	0.083581	256680	1.8813	0.029963	147352	2.9893	0.0013979	84421	-0.84214	0.80015
ENSG00000221937	7	142919129	142920162	1	1	171814	1.3809	0.08365	279118	1.5759	0.05752	149866	-2.4324	0.9925	85604	2.1277	0.016682
ENSG00000121075	17	59529764	59562471	48	12	150462	1.3808	0.083673	241191	0.79939	0.21203	144734	0.62027	0.26754	82989	-0.30915	0.6214
ENSG00000115977	2	69688531	69901481	195	20	156354	1.3807	0.083682	247577	-0.32831	0.62866	143550	2.5088	0.0060568	83468	-0.42254	0.66368
ENSG00000014216	11	64948036	64979477	43	8	151864	1.3805	0.083722	241805	1.0381	0.14961	142501	-0.35717	0.63952	83091	-1.753	0.9602
ENSG00000136100	13	52986736	53024763	66	7	164340	1.3801	0.083775	260213	1.201	0.11487	146134	-0.039076	0.51558	85016	-0.017676	0.50705
ENSG00000018189	4	71569920	71673032	262	10	164026	1.38	0.083795	259758	2.4278	0.0075958	145568	0.6005	0.27409	85917	-1.723	0.95755
ENSG00000131791	1	146626684	146644129	44	6	167749	1.3797	0.083837	266206	-1.2096	0.88679	148266	1.5577	0.059651	83737	-0.12062	0.548
ENSG00000159263	21	38071432	38122218	83	23	150949	1.3795	0.083866	243222	-0.51017	0.69503	146898	0.10305	0.45896	82947	0.40146	0.34404
ENSG00000101445	20	37434347	37551667	222	37	156431	1.3792	0.083922	248140	1.1636	0.12229	143684	1.1948	0.11609	80280	-0.81215	0.79165
ENSG00000107874	10	104183001	104192418	11	3	143110	1.3791	0.08393	223470	1.5946	0.055403	133871	1.0169	0.1546	81834	-0.63499	0.73728
ENSG00000148842	10	104678049	104849978	346	20	162073	1.379	0.08394	255501	1.5832	0.056684	142950	0.98187	0.16308	83578	0.24147	0.4046
ENSG00000196865	10	115614419	115676953	41	10	156118	1.3789	0.083965	251424	-1.5902	0.9441	147291	1.4392	0.075051	81436	1.509	0.065651
ENSG00000143183	1	165696031	165796992	113	21	151504	1.3788	0.083974	243198	-0.067858	0.52705	145195	-0.49517	0.68976	82428	0.14023	0.44424
ENSG00000138496	3	122246770	122283424	70	9	156014	1.3786	0.084017	246195	0.047732	0.48096	142325	1.72	0.042716	82687	0.048622	0.48061
ENSG00000130287	19	19322781	19363042	66	8	153099	1.3777	0.084152	243774	0.33602	0.36843	142401	0.22369	0.4115	81821	-0.16041	0.56372
ENSG00000128284	22	36536371	36562225	74	14	155175	1.3775	0.084172	247593	0.83326	0.20235	143684	1.6276	0.051809	76757	-0.19485	0.57724
ENSG00000156535	6	74405507	74538040	331	23	158723	1.3775	0.08418	252724	1.0566	0.14535	144763	-0.010676	0.50426	82254	0.35968	0.35954
ENSG00000131781	1	146646929	146714700	279	13	164520	1.3771	0.084236	259898	-1.1203	0.8687	145073	2.3028	0.010645	83545	-0.12117	0.54822
ENSG00000128272	22	39915699	39918691	2	1	159147	1.377	0.084253	276338	0.12497	0.45027	149866	-1.8355	0.96678	83916	-0.19549	0.5775
ENSG00000130766	1	28586037	28609002	34	9	151662	1.3768	0.084285	241924	-0.88421	0.81171	143656	1.2033	0.11442	87986	-0.14472	0.55753
ENSG00000182718	15	60639332	60695082	83	14	148919	1.3768	0.084292	238509	-0.66781	0.74787	143930	-0.77783	0.78167	83708	1.1364	0.12789
ENSG00000132840	5	78365539	78385289	36	6	166142	1.3765	0.084334	260533	1.4781	0.069686	144979	0.51773	0.30232	78160	-0.095692	0.53812
ENSG00000146670	11	64833771	64851636	31	10	160757	1.3758	0.084448	257457	0.42396	0.3358	146461	0.84913	0.19791	80956	0.21319	0.41559
ENSG00000100100	22	31677578	31688520	22	5	163555	1.3756	0.084479	255765	-0.5417	0.70599	141868	0.48886	0.31247	84538	-0.90325	0.8168
ENSG00000179761	17	27277530	27384234	130	26	159629	1.3751	0.084547	253565	1.3757	0.08446	145806	2.7391	0.0030807	87986	1.0492	0.14704
ENSG00000142207	21	33683328	33765335	141	8	161847	1.3751	0.084551	255308	-0.55421	0.71028	144875	-0.91615	0.82021	84103	0.12317	0.45099
ENSG00000073910	13	32605436	32870794	582	50	158216	1.3748	0.084598	251597	1.4439	0.07438	145089	0.82424	0.2049	81939	-1.2047	0.88584
ENSG00000198646	20	33284721	33413452	133	10	158763	1.3745	0.084649	249817	-0.80645	0.79001	143251	3.8018	7.1833e-05	87986	1.6509	0.04938
ENSG00000131409	19	51020148	51071302	66	20	149249	1.3741	0.084704	242095	0.22317	0.4117	148266	0.62386	0.26636	83849	-0.12948	0.55151
ENSG00000172466	18	32912175	32925446	20	5	155393	1.3741	0.084708	244662	3.0034	0.0013349	141069	-0.29206	0.61488	82290	0.83879	0.20079
ENSG00000149925	16	30064410	30081778	10	4	148393	1.374	0.084726	234156	0.24355	0.40379	139309	1.9699	0.024424	87986	0.25905	0.3978
ENSG00000143774	1	228327662	228336685	11	4	154031	1.3739	0.084733	243251	-0.35048	0.63701	140269	0.94159	0.1732	87986	0.16207	0.43563
ENSG00000198901	15	91509269	91538859	82	9	154688	1.3737	0.084771	241673	0.1964	0.42215	138708	-0.16093	0.56393	80500	1.6897	0.045544
ENSG00000153827	2	230628553	230787955	140	19	156124	1.3737	0.084774	248034	0.45738	0.3237	144336	1.9317	0.0267	84138	0.31549	0.37619
ENSG00000112578	6	41888925	41900784	14	5	161759	1.3732	0.084851	253660	-1.6673	0.95227	142325	1.0829	0.13942	81436	-0.50677	0.69384
ENSG00000112245	6	64231665	64293492	70	11	160963	1.3729	0.084898	254959	-0.066051	0.52633	144839	-0.8732	0.80872	84309	-0.51558	0.69693
ENSG00000129654	17	74132413	74137380	4	2	154581	1.3721	0.085008	249429	0.61843	0.26815	149866	0.94724	0.17176	81513	-0.16742	0.56648
ENSG00000157617	21	43305220	43373999	204	50	151720	1.3718	0.085056	243739	-0.26952	0.60623	146071	0.042367	0.4831	85122	0.37572	0.35356
ENSG00000183762	22	29469065	29564321	214	22	157092	1.3718	0.08507	250465	-1.1268	0.87008	145426	-0.15224	0.5605	84269	1.1774	0.11951
ENSG00000102606	13	111766905	111958084	432	42	158771	1.3717	0.085084	251685	2.8395	0.0022594	144897	2.0122	0.022101	83942	-0.80184	0.78868
ENSG00000233670	17	10725791	10741762	25	5	157767	1.3717	0.085086	253845	-1.2977	0.9028	149866	-0.37334	0.64555	82113	2.24	0.012547
ENSG00000172348	6	46188474	46459709	399	23	154970	1.3714	0.085127	245644	0.17417	0.43086	143163	-1.6102	0.94632	83355	0.83337	0.20232
ENSG00000127483	1	21069153	21113816	61	9	163058	1.3713	0.085145	254543	1.4074	0.079648	141790	-0.75047	0.77351	84963	-0.20878	0.58269
ENSG00000100985	20	44637546	44645200	18	4	160001	1.3712	0.085154	251443	0.74039	0.22953	144001	1.4389	0.075085	87986	-0.84158	0.79999
ENSG00000069956	15	52244302	52358462	158	18	155590	1.3711	0.085173	249889	-0.42983	0.66634	146971	-0.20234	0.58017	84290	-1.2712	0.89816
ENSG00000111701	12	7801995	7818499	60	11	161330	1.3695	0.085418	255734	-1.1408	0.87302	144588	-1.5175	0.93543	83011	-0.53298	0.70298
ENSG00000117000	1	40627044	40706593	67	10	159039	1.369	0.085504	251567	0.26671	0.39485	144614	1.581	0.056945	83029	-0.39387	0.65316
ENSG00000105618	19	54618836	54635140	35	10	147894	1.3685	0.085574	238699	-0.15812	0.56282	144839	0.46137	0.32227	85842	-0.70035	0.75815
ENSG00000205129	4	186347393	186370980	59	8	150603	1.3682	0.085618	239411	1.6105	0.053644	141516	-1.2229	0.88933	83619	1.8412	0.032795
ENSG00000104522	8	144694787	144700218	11	4	146388	1.3682	0.085625	235328	0.73626	0.23079	143468	2.3154	0.010296	81893	-0.74701	0.77247
ENSG00000113889	3	186435064	186461743	115	13	159914	1.3679	0.085679	250426	0.38886	0.34869	142522	-0.030372	0.51211	81210	-0.47573	0.68287
ENSG00000186971	21	31802571	31803216	4	1	160963	1.3674	0.085757	249830	-0.55935	0.71204	141069	2.5007	0.0061976	86445	1.3225	0.093002
ENSG00000197142	10	114133775	114188138	75	9	159192	1.3673	0.085759	251300	0.042357	0.48311	142359	0.7358	0.23093	82746	1.5302	0.062989
ENSG00000160191	21	44073745	44195619	386	35	156699	1.3673	0.08576	248049	-0.43366	0.66773	144031	-0.25487	0.60059	82955	0.4147	0.33918
ENSG00000090581	16	1401923	1413352	16	6	153112	1.3671	0.085791	247622	1.285	0.099396	147667	0.98041	0.16344	82866	-0.97859	0.83611
ENSG00000135945	2	100016937	100106497	163	13	162769	1.3662	0.085939	255609	1.9068	0.028274	142958	0.64106	0.26074	85803	-0.021907	0.50874
ENSG00000115850	2	136545409	136594750	79	7	164034	1.3659	0.085982	257707	0.92211	0.17824	144075	0.037498	0.48504	75893	-0.42585	0.66489
ENSG00000140374	15	76507695	76603813	158	12	162359	1.3651	0.086107	255396	-0.91304	0.81939	143853	-0.14232	0.55659	84334	0.087786	0.46502
ENSG00000135926	2	219138914	219157309	39	3	164607	1.365	0.086119	259549	-0.0022161	0.50088	145354	1.4778	0.069726	86045	-0.023112	0.50922
ENSG00000133243	19	1985446	2034880	122	24	146638	1.365	0.086123	239244	1.532	0.062763	148424	2.6624	0.0038789	83924	-0.087964	0.53505
ENSG00000166340	11	6633999	6640692	8	4	152105	1.365	0.086132	243651	-0.17601	0.56986	145467	-0.33502	0.6312	72265	0.62238	0.26684
ENSG00000149231	11	96085932	96123087	72	12	158871	1.3648	0.086158	252604	-0.70365	0.75917	144001	-0.81947	0.79374	83619	0.24611	0.4028
ENSG00000197472	1	247108848	247171395	164	21	156630	1.3648	0.086163	248818	1.1927	0.11649	145145	-0.20032	0.57938	80280	1.5531	0.060203
ENSG00000120075	17	46668618	46671323	6	3	158138	1.3648	0.086165	243981	0.23159	0.40843	138136	2.0702	0.019218	83803	-0.32901	0.62892
ENSG00000176555	11	48327774	48328704	2	1	138934	1.3643	0.086239	214360	0.66221	0.25392	132271	-0.25645	0.6012	82873	0.95949	0.16866
ENSG00000156414	14	104394798	104519004	350	16	163449	1.3642	0.086258	259374	-1.2211	0.88898	145040	1.2777	0.10068	87986	0.35769	0.36029
ENSG00000168026	3	39149151	39180394	94	13	160134	1.3641	0.086268	249623	-1.5362	0.93776	140881	0.17919	0.42889	80046	0.68516	0.24662
ENSG00000145220	4	4269427	4291896	69	7	155531	1.364	0.086289	248227	1.1246	0.13039	144766	0.70281	0.24109	83619	0.18999	0.42466
ENSG00000178021	2	54480314	54483409	7	3	156755	1.364	0.086289	244581	-2.0972	0.98201	139812	1.4002	0.080733	84243	0.99808	0.15912
ENSG00000176018	5	89811427	89825401	25	4	159353	1.3638	0.08632	250497	-0.034568	0.51379	142828	0.19101	0.42426	83222	0.94467	0.17241
ENSG00000137312	6	30695485	30710510	73	4	162178	1.3629	0.086461	257836	1.6134	0.053328	142153	0.45133	0.32587	83853	0.015892	0.49366
ENSG00000014824	4	41992488	42092474	292	8	160579	1.3627	0.086482	251114	1.4215	0.07758	140827	-1.002	0.84182	87986	-1.7502	0.95996
ENSG00000162063	16	2479394	2508855	39	4	145406	1.3625	0.086516	234043	0.70187	0.24138	144452	0.6009	0.27395	84034	0.45082	0.32606
ENSG00000232560	21	18811207	18821503	16	3	152885	1.3618	0.086623	243844	1.8593	0.031494	145467	0.068195	0.47282	87986	2.2288	0.012913
ENSG00000126003	20	30780305	30795594	6	2	166888	1.3618	0.086632	260459	-0.092892	0.53701	144001	3.3447	0.00041188	87986	-0.22495	0.58899
ENSG00000102837	13	53602893	53626192	53	14	159011	1.3617	0.086652	252503	0.94629	0.172	144554	-1.1456	0.87402	81436	-0.79796	0.78755
ENSG00000179889	16	15068447	15233196	48	7	126116	1.3615	0.08667	185920	1.0818	0.13968	116875	0.055237	0.47797	82986	1.0513	0.14657
ENSG00000053702	12	2934513	2944710	17	3	161092	1.3615	0.086682	252711	-1.7533	0.96022	141586	1.3986	0.080973	87986	-1.4657	0.92864
ENSG00000135953	2	103332298	103353347	29	6	151949	1.3611	0.086733	242012	1.2469	0.10621	142585	0.28582	0.38751	83208	-0.021537	0.50859
ENSG00000011083	5	149569519	149602351	108	17	156399	1.361	0.086762	248865	0.31861	0.37501	144653	0.8898	0.18679	82746	-1.8292	0.96631
ENSG00000160908	7	99084141	99097947	16	5	163252	1.3609	0.086768	258620	1.2949	0.097686	145467	-0.15588	0.56194	87986	0.43056	0.33339
ENSG00000116147	1	175284329	175712906	919	97	159199	1.3607	0.086811	252133	0.63753	0.26189	144467	0.32495	0.37261	81436	-0.4176	0.66188
ENSG00000146477	6	160769299	160876014	185	16	159429	1.3605	0.086833	250257	0.077886	0.46896	142257	7.5438	2.2815e-14	83494	0.21163	0.4162
ENSG00000170571	5	49692025	49739082	64	6	158971	1.3605	0.086835	249447	0.44318	0.32882	142718	-0.026316	0.5105	84945	0.76414	0.22239
ENSG00000176887	2	5832798	5841516	9	5	150614	1.3603	0.086868	244875	1.6853	0.045964	149866	1.0681	0.14274	84492	0.96767	0.16661
ENSG00000117461	1	46505811	46642160	170	13	160330	1.3599	0.086925	252123	0.048963	0.48047	143449	-0.37089	0.64464	80245	-0.38032	0.64815
ENSG00000176871	12	118470711	118500235	45	5	154002	1.3595	0.087	245105	0.34161	0.36632	143610	1.547	0.060933	83674	0.96743	0.16667
ENSG00000143614	1	153777200	153895451	156	12	160515	1.3592	0.087035	253563	-1.4041	0.91986	143324	2.0885	0.018374	86997	0.15641	0.43785
ENSG00000130701	20	60985292	61002589	34	10	146497	1.359	0.087075	238070	0.82297	0.20526	147796	1.1191	0.13155	85153	-0.1483	0.55895
ENSG00000196782	4	140637906	141075338	793	84	155460	1.3589	0.087082	247642	5.682	6.6552e-09	144896	1.157	0.12364	83931	1.5041	0.066279
ENSG00000198128	1	248223983	248224922	7	1	155431	1.3586	0.08713	247058	1.278	0.10062	144839	1.8285	0.033737	82104	1.612	0.053477
ENSG00000110921	12	110011059	110035067	57	11	161299	1.3584	0.087175	252220	2.7038	0.0034275	140605	1.756	0.039542	73013	-0.55559	0.71075
ENSG00000107829	10	103370422	103455052	90	11	155877	1.3583	0.087186	246815	0.78495	0.21624	142437	0.097427	0.46119	84568	-0.63724	0.73802
ENSG00000149926	16	30035747	30064299	36	5	157679	1.3579	0.087246	251625	0.73741	0.23044	145956	2.695	0.0035191	85657	0.25911	0.39778
ENSG00000136546	2	167260082	167350757	186	22	161183	1.3574	0.087328	253066	1.511	0.065394	142677	-0.2638	0.60403	83619	-0.0045861	0.50183
ENSG00000112200	6	56951641	57035105	77	6	165075	1.3572	0.087362	260860	-0.18356	0.57282	146667	0.41157	0.34033	81659	-0.51731	0.69753
ENSG00000165280	9	35056060	35073246	26	6	166672	1.3571	0.087378	262939	-0.31445	0.62341	144452	1.2687	0.10228	87986	0.58268	0.28005
ENSG00000136048	12	102271128	102405908	384	43	157430	1.3568	0.087422	249982	0.21154	0.41623	144184	0.83145	0.20286	81436	-0.018806	0.5075
ENSG00000262814	17	79670386	79674556	15	4	160497	1.3566	0.087461	256637	0.46599	0.32061	147520	0.055795	0.47775	83307	3.1439	0.00083354
ENSG00000151690	2	191273080	191373931	196	18	163130	1.3565	0.087462	256148	0.42187	0.33656	143403	-0.0023844	0.50095	84976	0.28217	0.3889
ENSG00000204301	6	32162619	32191844	112	21	160680	1.356	0.087548	256636	1.4002	0.08072	142639	1.7677	0.038557	83614	1.749	0.040143
ENSG00000162604	1	62146717	62191095	80	8	152448	1.3559	0.087571	243356	0.77432	0.21937	142388	-0.25456	0.60047	84768	0.46755	0.32005
ENSG00000104093	15	51739907	51915030	340	16	160273	1.3554	0.087644	252543	0.80981	0.20903	143449	-1.965	0.97529	85075	-0.75851	0.77593
ENSG00000170180	4	145030456	145061904	107	9	149096	1.3552	0.087671	243138	-0.55714	0.71128	149208	-1.3416	0.91014	80674	0.74889	0.22696
ENSG00000138386	2	191511471	191557492	81	12	159265	1.355	0.087708	249210	0.18711	0.42579	141177	1.132	0.12882	82746	0.046615	0.48141
ENSG00000174744	11	66104803	66112596	12	4	150486	1.3547	0.087762	238019	1.5742	0.057716	141069	1.7204	0.042684	81076	0.90848	0.18181
ENSG00000006831	12	1797739	1897844	220	21	161548	1.3543	0.087817	255250	0.11079	0.45589	142668	0.82443	0.20485	87986	-2.0418	0.97942
ENSG00000204946	7	148959261	148994393	92	14	160873	1.3543	0.087821	253772	1.2346	0.10848	143364	1.0868	0.13857	85160	1.826	0.033921
ENSG00000155974	12	66741210	67197966	1155	86	159613	1.3541	0.08785	254283	1.0905	0.13774	145235	0.57283	0.28338	82355	0.34977	0.36326
ENSG00000165475	13	20977805	21099996	320	35	155514	1.354	0.087867	246989	-0.62184	0.73298	144368	-0.58851	0.72191	79712	0.58751	0.27843
ENSG00000080802	7	135046546	135194875	197	22	152883	1.354	0.087874	243503	1.6586	0.048603	143257	-0.080561	0.5321	84182	-1.0995	0.86423
ENSG00000183283	12	51632075	51665146	61	8	154412	1.3538	0.087901	246538	-0.70356	0.75915	144674	-0.94627	0.82799	84756	1.1586	0.1233
ENSG00000187240	11	102980159	103350591	1383	27	159191	1.3537	0.087908	251914	0.32595	0.37223	143734	0.43398	0.33215	83386	1.3351	0.090916
ENSG00000139832	13	111175416	111214080	154	18	152947	1.3537	0.087923	244539	0.36175	0.35877	143696	-1.1724	0.87949	80999	0.077047	0.46929
ENSG00000163874	1	37940152	37949980	11	5	148739	1.3535	0.087953	239814	0.86781	0.19275	146667	2.1721	0.014925	85450	0.52347	0.30032
ENSG00000008710	16	2138710	2185899	52	6	148765	1.352	0.088194	242789	0.24564	0.40298	149866	1.655	0.048964	85717	-1.9159	0.97231
ENSG00000137561	8	63961111	63998612	79	12	162492	1.351	0.088345	256619	0.051631	0.47941	144521	-0.63834	0.73838	82873	0.021248	0.49152
ENSG00000148339	9	130830479	130871524	92	2	153454	1.351	0.088351	244320	2.0093	0.022252	142599	-0.71719	0.76337	87986	0.23184	0.40833
ENSG00000186280	11	94706844	94732682	49	9	160801	1.3508	0.088372	253680	-0.29845	0.61732	142684	0.26927	0.39386	84538	1.2919	0.0982
ENSG00000168830	6	87647023	87726349	137	14	162662	1.3507	0.088396	257758	0.64513	0.25942	146013	0.53097	0.29772	85803	0.71055	0.23868
ENSG00000164889	7	150754296	150773614	35	9	152844	1.3498	0.088538	246724	-0.69785	0.75736	147855	-0.75288	0.77424	83661	0.5713	0.2839
ENSG00000227268	10	89618917	89623194	1	1	174372	1.3497	0.08856	275107	0.53392	0.2967	149866	-1.3826	0.9166	83734	2.1742	0.014845
ENSG00000087586	20	54944444	54967393	25	11	156034	1.3496	0.088575	248512	0.73922	0.22989	145643	0.34078	0.36663	82163	-1.0158	0.84515
ENSG00000132563	5	137774705	137782658	19	4	157150	1.3496	0.088577	247468	-0.31823	0.62484	142458	3.1994	0.00068852	83705	-0.10313	0.54107
ENSG00000124225	20	56223447	56286592	123	22	151272	1.349	0.088665	243606	-0.33905	0.63271	146433	0.36218	0.35861	82746	-0.2636	0.60395
ENSG00000140285	15	49715292	49780972	169	17	165175	1.349	0.088674	260962	-0.89383	0.81429	145077	1.002	0.15818	82027	0.085511	0.46593
ENSG00000181751	5	102594402	102614361	40	4	158529	1.3489	0.088677	248192	-0.5301	0.70198	141069	0.28288	0.38864	87986	1.1031	0.13499
ENSG00000149635	20	45169584	45179213	20	6	151850	1.3489	0.08869	241037	-1.224	0.88953	142828	0.82457	0.20481	87986	0.25542	0.3992
ENSG00000155052	2	124782863	125672864	2100	108	158573	1.3488	0.088699	251191	3.5141	0.00022065	144051	0.21012	0.41679	87986	0.33709	0.36802
ENSG00000183850	19	23258011	23330021	113	10	155439	1.3488	0.088701	245086	-0.52145	0.69897	140835	0.79038	0.21465	82690	1.1809	0.11883
ENSG00000108064	10	60144781	60158981	36	8	152687	1.3483	0.088782	243111	-0.32253	0.62647	142046	-0.38513	0.64993	84630	-0.62964	0.73553
ENSG00000066735	14	104605059	104647231	107	16	147785	1.3482	0.088801	240819	-0.058966	0.52351	149537	0.97256	0.16538	83324	-1.3139	0.90556
ENSG00000134285	12	49315300	49320257	8	2	164711	1.348	0.088829	260600	1.1993	0.11521	145467	-0.27598	0.60872	84466	-0.065003	0.52591
ENSG00000168906	2	85766287	85772403	6	3	155244	1.3479	0.088847	241726	1.6609	0.048368	138136	6.8768	3.0614e-12	87986	0.71314	0.23788
ENSG00000115415	2	191829083	191885686	103	17	156874	1.3471	0.088972	248939	-0.090913	0.53622	143375	0.72066	0.23556	83134	-0.44	0.67003
ENSG00000179627	14	105266932	105271049	4	2	148569	1.3468	0.089018	242390	-0.87678	0.8097	149866	-0.51505	0.69674	84576	1.0471	0.14753
ENSG00000186732	22	43807201	43903728	257	35	151630	1.3467	0.089037	243278	0.29158	0.38531	145895	0.21885	0.41338	84608	1.3125	0.094679
ENSG00000162771	1	212797788	212800120	9	5	142099	1.3466	0.089061	215174	-1.6985	0.9553	126406	1.5482	0.060784	85530	0.47513	0.31735
ENSG00000077254	1	78161671	78225537	78	15	161675	1.3465	0.089078	255007	0.80878	0.20932	143099	0.84921	0.19788	84104	-1.1462	0.87414
ENSG00000211460	2	122494678	122525429	21	4	159047	1.3464	0.089091	250438	-0.22029	0.58718	143163	-0.21316	0.5844	82632	1.9213	0.027346
ENSG00000161594	17	39991936	40004636	34	4	155706	1.346	0.089144	243901	0.22129	0.41243	140551	-0.47595	0.68294	82335	0.44011	0.32993
ENSG00000178935	19	58315208	58326281	14	4	157845	1.3459	0.089171	252954	1.0364	0.15001	147352	-0.41093	0.65944	84171	1.0248	0.15272
ENSG00000139537	12	49297892	49325623	64	4	156160	1.3454	0.089246	246735	0.42372	0.33589	141069	-0.54587	0.70742	82031	0.069887	0.47214
ENSG00000186106	8	101521979	101572012	97	13	159230	1.3453	0.089267	251605	-0.7585	0.77592	144424	-0.86786	0.80726	78815	1.2835	0.09965
ENSG00000171840	12	673461	772945	304	26	156945	1.3451	0.089295	248556	-0.15567	0.56185	142805	0.043523	0.48264	83892	0.8132	0.20805
ENSG00000144567	2	220040946	220050201	23	4	152773	1.3448	0.089338	236834	2.6108	0.0045165	136096	1.819	0.034452	80596	0.17955	0.42875
ENSG00000049540	7	73442118	73484237	45	9	153242	1.3446	0.089377	243832	0.56229	0.28696	144392	-1.2505	0.89445	87986	-1.4935	0.93234
ENSG00000152556	12	48498921	48540187	81	11	165680	1.3446	0.089378	262006	0.52322	0.30041	145087	2.151	0.015736	82558	0.2972	0.38316
ENSG00000174429	8	107771710	107782473	18	6	157061	1.3446	0.089381	246023	0.57157	0.28381	140091	-0.22134	0.58759	83060	0.89994	0.18408
ENSG00000146926	7	150872784	150884919	27	6	148952	1.3445	0.089394	235629	0.14224	0.44345	140743	0.12488	0.45031	82698	0.21737	0.41396
ENSG00000135100	12	121416345	121440315	77	13	162972	1.3441	0.089465	258939	1.9828	0.023695	145296	5.831	2.7548e-09	86045	-0.047526	0.51895
ENSG00000204560	6	30620895	30640814	18	5	156285	1.344	0.089468	247890	0.67359	0.25028	138136	0.049146	0.4804	82842	1.7791	0.037609
ENSG00000137288	6	33662069	33679504	56	7	162848	1.3439	0.089485	254983	-0.34757	0.63592	142954	0.46705	0.32023	83462	0.015048	0.494
ENSG00000126500	11	63870659	63886645	43	9	164836	1.3439	0.089498	259751	2.6733	0.003755	145774	0.91637	0.17974	82387	-0.21997	0.58705
ENSG00000145779	5	118604386	118735383	354	30	158877	1.3436	0.089536	251448	-1.3618	0.91337	143802	1.2215	0.11095	83794	0.19786	0.42158
ENSG00000137831	15	70946892	71055932	110	9	157409	1.3436	0.089543	249419	-0.61994	0.73235	143788	-0.33853	0.63252	83331	0.030746	0.48774
ENSG00000145494	5	1801513	1816719	50	7	156769	1.3433	0.08958	244981	2.0119	0.022115	139309	0.45854	0.32328	76341	0.19372	0.4232
ENSG00000146540	7	1036621	1177896	499	29	152280	1.3433	0.089592	242513	0.30991	0.37831	142743	-0.13405	0.55332	83619	0.21217	0.41599
ENSG00000105698	19	35759880	35770724	25	3	162430	1.3432	0.089609	260724	1.2524	0.10522	147051	0.13318	0.44702	83435	-0.69551	0.75663
ENSG00000163424	3	118864996	118878889	45	10	168567	1.3429	0.08965	265354	1.5648	0.05881	145956	0.0094825	0.49622	87986	0.49863	0.30902
ENSG00000141574	17	80278899	80291950	41	2	154990	1.3425	0.089719	244721	0.46516	0.32091	141283	1.2835	0.09965	85439	0.11382	0.45469
ENSG00000254709	22	23229959	23238287	2	1	145970	1.3425	0.089721	238504	-0.169	0.5671	149866	-0.57565	0.71757	81733	2.7107	0.0033571
ENSG00000100767	14	73704204	73741348	82	17	157846	1.3423	0.089746	251421	0.31833	0.37512	145145	0.28221	0.38889	87986	-0.8512	0.80267
ENSG00000034239	8	49623347	49647870	39	10	154569	1.3417	0.089843	245321	-0.52118	0.69888	141745	-0.49275	0.68891	82746	-1.5951	0.94465
ENSG00000171928	17	18684307	18710027	33	6	153063	1.3413	0.089906	245590	-2.2723	0.98847	147733	-0.091747	0.53655	82746	0.81679	0.20702
ENSG00000174567	1	204167287	204183220	26	7	153789	1.3412	0.089931	247806	-1.725	0.95773	147159	0.70856	0.2393	83429	0.90416	0.18295
ENSG00000019995	10	126630691	126676758	60	6	161655	1.3409	0.089983	255149	0.075528	0.4699	143415	-1.3847	0.91693	80500	-1.7037	0.95578
ENSG00000070540	17	66417088	66453654	71	14	155610	1.3408	0.089999	249509	2.2009	0.013873	147388	4.1638	1.565e-05	82290	-1.2576	0.89572
ENSG00000198492	1	29063132	29096287	40	6	156468	1.3407	0.090005	248129	-0.46008	0.67727	143708	-0.24253	0.59582	83809	1.6383	0.050675
ENSG00000141424	18	33688494	33709348	36	4	162567	1.3401	0.090114	255711	1.0539	0.14597	144001	1.8178	0.034545	84492	0.10755	0.45718
ENSG00000133636	12	86268072	86276770	20	3	157569	1.3396	0.090193	248444	-0.90728	0.81787	142828	1.4687	0.070953	83703	-0.082498	0.53287
ENSG00000128709	2	176987087	176989853	5	2	156865	1.3393	0.090243	261887	0.3641	0.35789	149866	-0.37969	0.64791	84711	-0.18592	0.57374
ENSG00000188316	10	118609022	118671299	53	10	154905	1.339	0.090291	249068	0.18411	0.42696	147210	-0.45665	0.67604	84372	1.3883	0.082522
ENSG00000116586	1	156024542	156028301	6	3	153729	1.3384	0.090382	249472	1.1861	0.1178	149866	2.0248	0.021442	81436	-0.40869	0.65862
ENSG00000133398	5	6371993	6378707	16	4	161173	1.338	0.09045	253468	1.313	0.09459	143268	-0.58697	0.72139	87986	-0.084762	0.53377
ENSG00000148572	10	64893049	64914783	27	6	160728	1.3379	0.090462	252594	0.060838	0.47574	143349	1.6377	0.050738	87986	0.23501	0.4071
ENSG00000109775	4	186320693	186347139	58	10	157038	1.3377	0.090499	249133	0.74768	0.22733	143192	-0.57262	0.71655	83328	-0.58404	0.7204
ENSG00000166173	15	71123862	71146498	30	5	152339	1.3376	0.090518	243319	1.3161	0.094071	144001	-1.0289	0.84824	83222	0.61399	0.26961
ENSG00000173542	4	71768042	71888166	118	12	157608	1.3375	0.090538	249578	1.2258	0.11013	143902	0.30875	0.37876	83159	0.87635	0.19042
ENSG00000130935	17	65713948	65740647	54	4	152227	1.3373	0.09056	242136	-0.79545	0.78683	143349	0.31173	0.37762	79252	-0.14079	0.55598
ENSG00000198873	10	120967100	121215131	597	55	157664	1.3369	0.090628	250779	0.48827	0.31268	144502	1.4447	0.074271	83975	1.685	0.045992
ENSG00000134533	12	15260716	15501609	366	25	153915	1.3368	0.090642	246170	-0.18697	0.57416	144289	1.7071	0.043906	84071	-0.060564	0.52415
ENSG00000186970	21	31812596	31813070	3	2	155333	1.3354	0.090878	250615	0.5629	0.28675	149866	1.6261	0.051969	83278	1.3225	0.093008
ENSG00000157087	3	10365706	10749716	1043	98	158013	1.3352	0.090898	250671	0.39674	0.34578	144265	1.7561	0.039537	83328	0.36713	0.35676
ENSG00000151151	10	59951277	60027694	248	9	164244	1.3352	0.090902	256832	1.5084	0.065722	143197	-0.3362	0.63164	84090	0.27124	0.3931
ENSG00000197445	16	73160535	73178346	30	10	154177	1.335	0.090932	246445	0.38969	0.34838	145174	0.6623	0.25389	83773	1.5511	0.060439
ENSG00000145794	5	126626522	126801429	462	26	164256	1.3349	0.090952	259343	0.24436	0.40348	145296	0.053161	0.4788	86642	0.1981	0.42148
ENSG00000168795	9	37438110	37465396	34	9	155233	1.3347	0.090985	246466	1.0196	0.15397	143656	0.99393	0.16013	85228	0.70929	0.23907
ENSG00000168273	3	52568028	52613253	78	8	163712	1.3346	0.091	258100	3.2776	0.00052342	144903	0.32649	0.37203	82470	0.69265	0.24426
ENSG00000115970	2	43393799	43823185	773	29	158871	1.3343	0.091051	250883	-0.76054	0.77653	143356	1.4151	0.078519	87377	-0.42264	0.66372
ENSG00000171385	1	112313283	112531777	500	72	159037	1.3343	0.091057	252710	-0.48684	0.68681	145010	0.67695	0.24922	87986	0.79208	0.21416
ENSG00000120756	3	142315228	142432506	207	18	157743	1.3343	0.091058	249933	-0.46999	0.68082	144256	-0.024218	0.50966	87583	-0.31585	0.62394
ENSG00000169884	12	49359122	49365546	8	3	160025	1.334	0.091098	250541	0.30097	0.38172	141069	-0.137	0.55449	82697	0.73885	0.23
ENSG00000206535	3	100120036	100175163	50	13	154452	1.3336	0.091164	246999	-2.1035	0.98229	146347	1.8856	0.029673	80780	1.914	0.027808
ENSG00000171865	2	3592382	3606206	32	8	149344	1.3336	0.091169	240532	-1.2828	0.90022	145467	2.2134	0.013436	82746	0.8153	0.20745
ENSG00000221962	3	152057483	152058779	3	1	173407	1.3331	0.091247	274105	-1.3699	0.91465	149866	0.75975	0.2237	74885	2.1338	0.016428
ENSG00000037241	5	172385731	172396774	29	6	154996	1.3331	0.09125	246406	-1.5979	0.94497	143799	0.50112	0.30814	87986	-1.5787	0.9428
ENSG00000131746	17	38632079	38657849	56	12	156102	1.3327	0.09131	247990	0.62252	0.2668	145467	1.3161	0.094065	87986	-0.12263	0.5488
ENSG00000178764	8	123793632	123986750	316	62	153246	1.3327	0.091322	246294	0.90609	0.18244	146525	-0.13499	0.55369	87436	1.0212	0.15357
ENSG00000149527	1	2357418	2436969	144	26	146822	1.3319	0.09145	239471	0.20236	0.41982	149377	0.8005	0.21171	82309	0.25264	0.40027
ENSG00000061492	5	137419580	137428054	13	5	157718	1.3315	0.091509	251132	0.97147	0.16566	144452	1.5401	0.061766	87986	-1.3977	0.9189
ENSG00000166333	11	6624960	6632102	24	4	151660	1.3313	0.091538	238440	1.7549	0.039642	139602	0.42728	0.33459	74885	0.62182	0.26703
ENSG00000164056	4	124317949	124324910	10	3	155827	1.3312	0.091567	249620	-0.68176	0.7523	146347	0.0012778	0.49949	77733	0.5329	0.29705
ENSG00000144668	3	37493605	37865005	740	67	159847	1.3311	0.091571	253136	-0.25622	0.60111	144778	-0.74765	0.77267	83659	0.18146	0.428
ENSG00000151117	11	18714668	18726332	24	8	147628	1.3299	0.091781	241113	0.94601	0.17207	149866	-0.37761	0.64714	80500	0.27057	0.39336
ENSG00000160213	21	45192392	45196326	7	3	143806	1.3296	0.091822	231461	-0.39368	0.65309	144839	-1.699	0.95534	81091	0.41607	0.33868
ENSG00000186908	12	77157367	77247476	238	15	161377	1.3295	0.09184	257443	0.97383	0.16507	144543	0.072712	0.47102	83849	1.3204	0.093344
ENSG00000152207	13	49280950	49283498	3	2	163328	1.3286	0.091997	260748	-0.76717	0.77851	149866	-0.53961	0.70527	81124	0.29177	0.38523
ENSG00000130177	13	115000361	115038198	64	8	164462	1.3285	0.092003	259054	0.51447	0.30346	145467	1.0424	0.14862	83008	-0.16385	0.56507
ENSG00000175189	12	57828542	57844611	22	4	155451	1.3278	0.092118	245773	0.24872	0.40179	143468	2.5993	0.0046703	83362	0.92209	0.17824
ENSG00000091986	3	112323406	112368377	78	14	155828	1.3277	0.092138	246963	-0.57959	0.7189	144001	-0.76333	0.77737	84991	-0.96159	0.83187
ENSG00000183397	19	3539151	3544028	5	2	142948	1.3273	0.092207	229846	1.2151	0.11217	142828	2.0344	0.020958	81124	1.1625	0.12251
ENSG00000137509	11	82534543	82681626	305	19	159608	1.3269	0.092266	250907	0.37813	0.35267	140982	0.78246	0.21697	84605	0.021109	0.49158
ENSG00000069431	12	21950334	22094336	217	27	156972	1.3268	0.092288	248045	0.96725	0.16671	143055	0.14788	0.44122	84380	-1.2772	0.89923
ENSG00000100068	22	25747384	25801344	110	18	146952	1.3266	0.09232	237145	1.7401	0.040925	145387	-0.029439	0.51174	81769	-0.90555	0.81741
ENSG00000197785	1	1447530	1470067	46	5	151006	1.3261	0.092403	239676	0.54292	0.29359	141451	-1.4764	0.93008	81981	1.5779	0.057292
ENSG00000104826	19	49519236	49520338	8	2	143103	1.3261	0.092411	231686	-0.40189	0.65612	145467	0.22864	0.40957	87986	-0.73843	0.76987
ENSG00000204642	6	29690551	29706305	125	15	161687	1.3257	0.092476	255909	-0.2533	0.59998	141420	2.9759	0.0014606	84347	1.7968	0.036182
ENSG00000089356	19	35606731	35615228	19	5	158111	1.3255	0.092496	254417	0.73502	0.23116	149866	1.6102	0.053678	85417	-0.98937	0.83876
ENSG00000174788	19	7696496	7698634	7	1	154883	1.3254	0.092511	246653	-0.88038	0.81067	144839	0.17026	0.4324	87986	0.90928	0.1816
ENSG00000089177	20	16252748	16554078	892	46	161807	1.325	0.092588	254690	2.0053	0.022466	143791	1.5685	0.058383	83927	-0.99506	0.84015
ENSG00000162928	2	61244359	61279125	47	11	163309	1.3245	0.092667	260668	-0.34856	0.63629	147620	0.22413	0.41133	83849	0.48036	0.31549
ENSG00000170967	11	103907307	103909922	5	2	168838	1.3245	0.092668	270507	-0.45763	0.67639	149866	-0.36878	0.64385	85534	0.77874	0.21807
ENSG00000125817	20	3764497	3767337	1	1	145970	1.3244	0.09269	238504	-0.5058	0.6935	149866	-1.7191	0.9572	84711	-0.23243	0.5919
ENSG00000117054	1	76190035	76253260	194	16	159477	1.324	0.092744	251360	0.42361	0.33592	142248	0.38028	0.35187	86607	-0.3913	0.65221
ENSG00000135506	12	58087737	58115340	37	6	160928	1.3238	0.092777	255784	0.65377	0.25663	145111	1.1695	0.12111	87986	-0.035832	0.51429
ENSG00000160188	21	43892595	43916464	45	12	155233	1.3232	0.092891	249410	-0.62609	0.73437	147520	1.3795	0.083876	83336	0.4142	0.33936
ENSG00000203685	1	226736500	226796915	141	24	157831	1.3231	0.092909	251151	0.50779	0.3058	146122	-0.062742	0.52501	85417	1.7056	0.044046
ENSG00000198203	2	108905094	108926371	46	10	160289	1.3225	0.093009	254438	-1.1512	0.87518	145276	0.58914	0.27788	84291	1.6178	0.052849
ENSG00000135476	12	53662082	53687427	36	6	157448	1.3215	0.093159	247061	-0.27908	0.60991	141069	-0.70903	0.76085	85545	-0.036418	0.51453
ENSG00000215421	18	72265105	72777627	719	34	159150	1.3215	0.093163	252196	3.5313	0.00020673	144825	2.7259	0.0032067	80032	2.0762	0.018938
ENSG00000114770	3	183637721	183735803	178	16	162935	1.3213	0.093195	255569	1.5001	0.06679	143540	0.38718	0.34931	83920	-0.45894	0.67686
ENSG00000110025	11	64794879	64808044	36	4	151739	1.3212	0.093218	240457	0.77874	0.21807	141069	-0.59027	0.72249	83362	-0.57613	0.71774
ENSG00000120942	1	11333262	11356106	23	3	155068	1.3211	0.093226	251159	-1.0748	0.85878	148336	-0.19207	0.57616	82005	-0.31243	0.62264
ENSG00000163666	3	57231943	57260549	29	7	159880	1.3209	0.093262	255527	0.94131	0.17327	146226	0.99326	0.16029	79252	0.5121	0.30429
ENSG00000127993	7	92158086	92167319	17	6	164027	1.32	0.093418	263037	-0.57943	0.71885	147796	-0.35356	0.63816	83944	-0.19978	0.57917
ENSG00000147912	9	37510888	37588871	175	22	156804	1.3199	0.093427	249609	-0.10153	0.54044	143632	0.24216	0.40433	61784	0.22806	0.4098
ENSG00000187650	19	5904868	5910864	16	4	153130	1.3198	0.093443	248779	-1.0666	0.85692	149866	0.26291	0.39631	81248	1.3493	0.088616
ENSG00000137962	1	94614543	94740624	162	27	161592	1.3193	0.093527	255513	0.65589	0.25595	145304	-1.5665	0.94139	82792	0.034653	0.48618
ENSG00000196396	20	49126890	49201299	153	21	161818	1.3193	0.093528	255315	1.2572	0.10434	143656	1.2672	0.10255	82860	1.4747	0.070146
ENSG00000064393	7	139246315	139477577	331	36	155859	1.3189	0.093599	249455	-1.9963	0.97705	146145	0.81964	0.20621	85075	-1.3672	0.91422
ENSG00000126226	13	113831890	113863029	35	5	151394	1.3188	0.093623	244370	1.3544	0.087812	146850	0.88068	0.18924	87986	-0.2226	0.58808
ENSG00000054282	1	243419319	243663394	322	29	159054	1.3188	0.093624	253796	1.4096	0.079323	145276	0.086987	0.46534	83377	-1.4614	0.92805
ENSG00000204220	6	33257078	33266178	6	3	160308	1.3186	0.093653	258020	1.9553	0.025271	144001	2.4198	0.0077646	86894	1.7406	0.040875
ENSG00000106355	7	32524950	32534895	30	5	157514	1.3184	0.093681	248868	1.3139	0.094432	142828	0.97578	0.16459	85890	-0.66704	0.74763
ENSG00000146021	5	136953188	137071779	184	19	162227	1.3182	0.093714	256463	1.4432	0.074479	144702	1.6597	0.048483	84211	0.20379	0.41926
ENSG00000170234	5	159488807	159546430	65	8	158497	1.3177	0.093794	249289	1.3004	0.096732	142828	1.1091	0.13369	84016	0.74961	0.22674
ENSG00000166289	19	30155962	30166364	12	4	152592	1.3171	0.093909	248072	-1.2381	0.89216	149866	-0.10186	0.54057	84433	0.61957	0.26777
ENSG00000115904	2	39208536	39351486	187	8	150299	1.3169	0.093929	235817	-0.48129	0.68484	138575	1.6095	0.053758	87986	-0.42384	0.66416
ENSG00000163635	3	63850232	63989138	177	22	156827	1.3163	0.094034	248799	-0.72478	0.76571	143504	2.5211	0.00585	85604	0.51091	0.30471
ENSG00000057935	2	42721708	42984087	429	18	153777	1.3155	0.094167	242503	1.6528	0.049189	141909	0.68026	0.24817	85366	-1.4362	0.92453
ENSG00000163092	2	167744996	168116263	1039	33	162966	1.3148	0.094293	257259	0.8734	0.19122	144379	0.36655	0.35698	84558	0.48652	0.3133
ENSG00000130948	9	98997587	99064434	121	19	157061	1.3146	0.09433	248999	-0.79098	0.78552	144049	0.87539	0.19068	85604	-0.14031	0.55579
ENSG00000148426	10	11865337	11914276	102	16	154882	1.3145	0.094333	246152	2.5405	0.0055352	142966	3.5449	0.00019638	84281	0.23333	0.40775
ENSG00000198589	4	151185593	151936879	1100	34	158561	1.3143	0.094377	250512	0.10419	0.45851	143244	-0.78664	0.78425	84711	1.6451	0.049972
ENSG00000123297	12	58176371	58201854	27	5	161940	1.314	0.094431	258652	0.89694	0.18488	145956	0.96135	0.16819	87986	-0.27857	0.60971
ENSG00000123095	12	26272958	26278060	4	2	159158	1.3132	0.094553	256296	1.5339	0.06253	149866	1.2049	0.11413	84711	-0.28202	0.61104
ENSG00000122035	13	27844463	27847827	4	2	143407	1.3131	0.094576	228926	0.24067	0.4049	141069	0.051452	0.47948	84182	-0.29714	0.61682
ENSG00000143575	1	154244986	154248351	2	1	159616	1.3122	0.094732	259313	1.3248	0.092623	149866	0.82211	0.20551	86570	0.15538	0.43826
ENSG00000117399	1	43824625	43828874	5	3	164478	1.3121	0.094738	263846	0.40867	0.34139	149866	1.4697	0.070826	83362	-0.38296	0.64913
ENSG00000137449	4	15004297	15071777	120	14	161241	1.312	0.094752	254842	0.7614	0.22321	143708	2.4396	0.0073512	86152	0.017748	0.49292
ENSG00000112208	6	57037123	57054631	18	4	163969	1.3115	0.094841	260434	-0.18932	0.57508	147911	0.40346	0.3433	84338	-0.51728	0.69752
ENSG00000170955	11	6340175	6341877	5	2	155313	1.3114	0.094865	251559	-0.67948	0.75158	149866	0.57111	0.28396	84052	0.77793	0.21831
ENSG00000105639	19	17935588	17958880	25	7	149489	1.3114	0.094868	242811	-1.386	0.91713	148458	0.87042	0.19203	83955	-0.70003	0.75805
ENSG00000127080	9	95375465	95432547	120	14	165936	1.3112	0.094901	261325	-0.76869	0.77896	145174	-0.16232	0.56447	82552	-0.21426	0.58483
ENSG00000103227	16	903633	1031318	509	26	151759	1.3109	0.094952	243173	0.16748	0.4335	145510	-1.6969	0.95514	84791	-0.77944	0.78214
ENSG00000175768	9	37582642	37592639	18	3	162630	1.3108	0.094962	258496	0.93634	0.17455	145956	-2.2145	0.9866	82591	0.93922	0.17381
ENSG00000173626	6	116816151	116866773	122	12	162029	1.3108	0.094967	253550	0.67119	0.25105	142655	1.1985	0.11536	86141	0.87923	0.18964
ENSG00000184351	21	31852017	31852663	1	1	131290	1.3102	0.09507	189567	-0.35552	0.6389	114676	2.8046	0.002519	84175	1.1997	0.11513
ENSG00000174547	11	66202545	66234209	23	6	156424	1.3101	0.09508	248145	1.1687	0.12126	143746	-0.28189	0.61099	84643	0.90402	0.18299
ENSG00000162426	1	8377885	8404227	59	11	153095	1.3097	0.095145	247751	0.61615	0.2689	148673	0.6461	0.25911	82091	0.45927	0.32302
ENSG00000167395	16	31085742	31095517	11	3	162328	1.3093	0.095221	256852	0.65168	0.25731	146667	1.3398	0.090156	82008	0.6616	0.25411
ENSG00000184602	16	11762269	11773015	29	4	152334	1.3092	0.095238	237692	1.5503	0.060534	137732	-0.76784	0.77871	79252	1.2087	0.11338
ENSG00000102978	16	57496298	57505922	19	7	158157	1.3089	0.095285	244354	1.3668	0.08585	136901	3.1633	0.00077991	84243	-0.79041	0.78536
ENSG00000140612	15	85212774	85259947	69	13	159460	1.3083	0.095391	252296	-0.65191	0.74277	143746	0.86554	0.19337	83992	0.094788	0.46224
ENSG00000148498	10	34398487	35104253	1261	55	157888	1.308	0.095438	250349	0.56831	0.28491	143922	2.7025	0.0034415	84272	0.23487	0.40716
ENSG00000186818	19	55155339	55181810	81	10	157689	1.3078	0.095467	252015	0.97604	0.16452	145522	-0.42036	0.66289	82670	1.3155	0.094166
ENSG00000173566	8	21964382	21966932	3	1	147750	1.3077	0.095487	232268	1.0087	0.15656	138136	-0.57651	0.71786	77505	0.8778	0.19003
ENSG00000103460	16	52471916	52581714	163	25	154941	1.3073	0.095559	246299	0.21846	0.41354	144469	0.67709	0.24918	81913	-0.76973	0.77927
ENSG00000204371	6	31847535	31865464	41	15	159966	1.307	0.095599	252808	2.6308	0.0042592	141283	3.7172	0.00010072	86348	1.7575	0.03942
ENSG00000180066	10	134257830	134262912	11	1	159266	1.3068	0.095637	258535	-0.017805	0.5071	149866	0.27505	0.39164	87986	1.0563	0.14542
ENSG00000148143	9	109625377	109775915	163	28	160231	1.3062	0.095745	254034	3.3376	0.00042249	144037	-2.2778	0.98863	80500	0.22882	0.40951
ENSG00000196544	17	8091651	8093564	1	1	171287	1.3062	0.09575	270801	1.4096	0.07933	149866	0.2001	0.4207	83537	1.4851	0.06876
ENSG00000159593	16	66836777	66907159	91	9	160417	1.3061	0.095753	251994	0.8513	0.1973	143292	1.6487	0.049601	86210	0.40572	0.34248
ENSG00000167972	16	2325881	2390747	59	10	146174	1.3058	0.095804	233678	-0.25034	0.59884	142709	0.72	0.23576	83383	0.68181	0.24768
ENSG00000138166	10	112257595	112271302	17	3	165464	1.3058	0.095806	262432	0.088018	0.46493	147796	0.68946	0.24527	75758	0.041982	0.48326
ENSG00000134240	1	120290618	120311528	35	8	161310	1.3049	0.095966	259905	0.3499	0.36321	149866	-0.069014	0.52751	84159	-0.068271	0.52722
ENSG00000114395	3	50388125	50395891	5	2	150490	1.3048	0.095972	235125	1.1136	0.13273	135790	0.3456	0.36482	83955	-0.46659	0.6796
ENSG00000006534	11	67776047	67796744	37	4	156602	1.3043	0.096062	248185	-0.17624	0.56995	144160	-0.98492	0.83767	86570	-2.0772	0.98111
ENSG00000122970	12	110562139	110656602	142	15	149291	1.3037	0.096161	229042	1.3175	0.093829	131528	2.1953	0.01407	83494	-0.28322	0.61149
ENSG00000090621	1	40026487	40042462	27	8	157374	1.3037	0.096171	249312	2.5598	0.0052366	143349	1.4127	0.078874	83239	-0.97747	0.83583
ENSG00000197857	19	12335500	12405702	121	9	163147	1.3034	0.096219	257820	-1.3724	0.91504	144922	0.39628	0.34595	87986	1.5819	0.05684
ENSG00000204544	6	30951494	30957680	24	7	159219	1.3029	0.096298	252380	2.5262	0.0057653	139602	1.6952	0.045017	82891	1.7779	0.037707
ENSG00000172824	16	67022491	67043661	14	4	158199	1.3025	0.09637	253774	0.077938	0.46894	147352	2.093	0.018175	84635	0.85241	0.19699
ENSG00000155016	4	108852524	108874613	51	6	162467	1.3025	0.096381	255369	0.44764	0.3272	142966	-1.389	0.91759	82201	0.33674	0.36816
ENSG00000119943	10	100143321	100174941	127	8	165253	1.3024	0.096385	261602	-0.57702	0.71804	145987	-1.3274	0.90781	87986	-0.33151	0.62987
ENSG00000197971	18	74690782	74845639	470	86	151392	1.3021	0.096436	243702	0.866	0.19325	146197	0.8096	0.20909	80734	1.5999	0.054805
ENSG00000130528	19	49654454	49658681	5	2	149078	1.3021	0.09644	237934	-0.99991	0.84132	142828	0.46081	0.32247	84794	-0.15313	0.56085
ENSG00000152193	13	79188425	79233314	75	6	159670	1.301	0.09663	253276	-0.52286	0.69946	145174	0.14677	0.44166	81353	0.29141	0.38537
ENSG00000140416	15	63334830	63364114	72	11	161145	1.3009	0.096644	254709	0.39697	0.34569	144490	0.57449	0.28282	83619	0.089193	0.46446
ENSG00000148484	10	16632609	16859527	544	54	157454	1.3005	0.096711	250174	0.35262	0.36219	144303	-1.4295	0.92357	83243	0.23406	0.40747
ENSG00000181222	17	7387684	7417933	95	7	161517	1.3005	0.096717	253826	1.3673	0.085758	142828	0.66346	0.25352	80379	1.089	0.13808
ENSG00000186474	19	51532347	51538486	3	2	153456	1.3003	0.096747	248088	0.64931	0.25807	149866	-0.1446	0.55749	87986	1.2994	0.096901
ENSG00000122877	10	64571755	64679660	287	20	161412	1.3003	0.096751	255097	0.34292	0.36583	143858	0.68136	0.24782	82866	-0.28493	0.61215
ENSG00000153291	6	46620677	46645930	26	5	157691	1.3002	0.096773	248351	0.77418	0.21941	141745	-0.70107	0.75837	82487	0.30996	0.37829
ENSG00000176124	13	50656306	51297372	1278	82	161010	1.2992	0.096931	253485	-1.0828	0.86055	143450	3.0382	0.0011901	82803	0.94789	0.17159
ENSG00000174038	9	35041091	35045988	5	2	162006	1.2992	0.096944	256627	-0.51863	0.69799	142828	1.1593	0.12316	85873	0.89075	0.18653
ENSG00000164197	5	63461670	63668696	244	17	160535	1.2985	0.097054	252868	2.6384	0.0041644	143376	0.48493	0.31386	87986	0.54261	0.2937
ENSG00000132964	13	26828275	26979375	298	15	155111	1.2979	0.097168	241342	0.10902	0.45659	137703	-1.5643	0.94113	83429	-0.093445	0.53723
ENSG00000175820	13	103381800	103389159	7	3	169198	1.2972	0.097281	268097	0.81195	0.20841	149866	0.74745	0.22739	83193	0.94005	0.1736
ENSG00000116106	2	222282746	222438922	298	28	157268	1.2965	0.097394	248035	0.35447	0.36149	142781	-0.041099	0.51639	87237	-0.41837	0.66216
ENSG00000116685	1	11979647	11986485	16	5	158411	1.2965	0.097408	250025	0.14552	0.44215	143268	1.9252	0.027103	84243	-0.40516	0.65732
ENSG00000172927	11	69061604	69182494	132	22	155493	1.2962	0.097452	247996	1.2608	0.10369	144001	0.38508	0.35009	82321	0.85435	0.19645
ENSG00000213927	9	34661876	34664045	5	2	164718	1.2956	0.097551	258071	0.94033	0.17352	142828	0.85726	0.19565	83411	1.9835	0.023657
ENSG00000161904	6	33738978	33756913	57	8	161500	1.2951	0.097638	252587	-1.0773	0.85934	141840	1.664	0.048055	84372	0.44541	0.32801
ENSG00000152932	5	57878047	58155213	690	51	158874	1.295	0.097665	251575	0.97137	0.16568	144205	0.51012	0.30498	83989	0.30194	0.38135
ENSG00000079689	6	25652463	25702011	128	21	166835	1.2945	0.09775	262888	0.50939	0.30524	145742	1.265	0.10293	82797	-1.1095	0.8664
ENSG00000205784	19	4890448	4902879	33	7	150637	1.2942	0.097801	244963	-0.30472	0.61971	148800	0.79255	0.21402	84006	1.8817	0.029941
ENSG00000133106	13	43460523	43566407	254	33	156127	1.294	0.097825	245977	0.071894	0.47134	142246	2.4486	0.0071699	82321	-0.090056	0.53588
ENSG00000160716	1	154540256	154552502	12	4	150104	1.2939	0.09785	237030	0.24236	0.40425	141069	0.60671	0.27202	87986	0.42634	0.33493
ENSG00000154764	3	13857754	13921618	159	27	153950	1.2939	0.097853	245845	-0.052846	0.52107	144776	-0.70472	0.75951	84104	0.33375	0.36929
ENSG00000119392	9	131266978	131304567	35	4	155826	1.2932	0.097973	246726	-1.5946	0.94459	142828	0.050515	0.47986	84356	-0.34722	0.63579
ENSG00000186260	16	14165177	14360630	342	10	161432	1.2926	0.098076	253987	1.3876	0.082631	143384	0.89736	0.18476	87986	1.2915	0.098273
ENSG00000113721	5	149493399	149535435	92	18	154941	1.2919	0.098192	248140	-0.11976	0.54766	145276	2.138	0.016258	81436	-0.4786	0.68389
ENSG00000197579	9	32540541	32552551	14	4	159384	1.2917	0.098224	255929	-0.8877	0.81265	147352	0.35181	0.36249	87986	1.5591	0.059489
ENSG00000137135	9	35658871	35675863	33	6	163922	1.2917	0.098238	258419	-0.98367	0.83736	144534	1.5643	0.058874	86530	0.011631	0.49536
ENSG00000110660	11	107661716	107799019	399	25	158221	1.2913	0.098298	249402	0.6652	0.25296	142458	-0.36538	0.64259	82388	-0.56167	0.71283
ENSG00000163606	3	112640055	112693969	191	21	159916	1.2912	0.098322	253466	0.11448	0.45443	144155	-0.24635	0.59729	83159	0.50847	0.30556
ENSG00000177614	1	230457391	230561475	285	29	155761	1.2908	0.098383	247756	1.6759	0.046879	144680	0.56345	0.28656	85075	0.98936	0.16124
ENSG00000124191	20	42543503	42698256	282	44	155586	1.2906	0.098423	247464	0.59475	0.276	144001	-0.18306	0.57262	85514	-0.26566	0.60475
ENSG00000177380	19	49622645	49654283	71	13	155852	1.2904	0.098448	250411	-0.0022559	0.5009	147388	2.1452	0.015967	83619	0.98182	0.1631
ENSG00000131591	1	1017197	1051741	78	8	152672	1.2904	0.098457	245914	-0.0663	0.52643	147159	2.0512	0.020124	82746	-0.12534	0.54987
ENSG00000178927	17	80400464	80408705	26	5	154409	1.2901	0.098513	245545	1.4251	0.077067	143099	0.64057	0.2609	82110	1.0246	0.15277
ENSG00000179456	1	244214584	244220778	1	1	145970	1.29	0.09852	238504	-1.166	0.8782	149866	0.44212	0.3292	81436	1.0411	0.14892
ENSG00000103363	16	2821414	2827298	10	2	151202	1.2897	0.098577	233205	1.6446	0.050031	135790	-0.60775	0.72832	74885	-0.77216	0.77999
ENSG00000121406	19	58038692	58068910	20	7	153063	1.2896	0.098594	244517	0.33059	0.37048	144588	1.4551	0.072818	86114	-0.30623	0.62029
ENSG00000106682	7	73588574	73611431	16	5	152804	1.2896	0.098601	247219	0.64178	0.26051	147667	-0.72211	0.76489	83095	-0.65619	0.74415
ENSG00000261609	16	81348556	81424489	200	24	154987	1.2894	0.098627	244392	-0.8596	0.805	141244	1.2569	0.1044	70518	3.0771	0.0010453
ENSG00000019505	11	45261851	45307870	104	13	162978	1.2894	0.098631	257410	0.035611	0.4858	144114	-0.36648	0.643	82344	-1.7115	0.9565
ENSG00000137142	9	38408990	38424444	42	11	157760	1.2892	0.098658	250400	-0.66926	0.74833	144839	-1.334	0.9089	84318	0.011827	0.49528
ENSG00000074211	4	6322304	6565327	639	75	153612	1.289	0.098705	246061	-0.73476	0.76876	145736	0.91501	0.18009	85034	-1.2	0.88493
ENSG00000109163	4	68605045	68620078	38	6	159711	1.2889	0.098715	251250	-0.21947	0.58686	143384	0.067445	0.47311	83603	-0.59895	0.7254
ENSG00000173621	11	66624117	66627946	2	1	166999	1.2888	0.098725	267102	1.2994	0.096897	149866	1.737	0.04119	82197	0.8792	0.18965
ENSG00000148814	10	134145613	134195010	152	16	159170	1.2888	0.098736	253495	0.061785	0.47537	146162	0.23401	0.40749	83134	0.23924	0.40546
ENSG00000164933	8	104410862	104427417	46	6	163495	1.2883	0.098813	257135	0.25827	0.3981	143746	0.33225	0.36985	82746	0.5727	0.28342
ENSG00000198198	1	43855552	43918321	80	8	160347	1.2881	0.09885	251053	-1.6286	0.9483	141948	1.6018	0.054595	87986	1.6176	0.052873
ENSG00000141161	17	33474835	33516364	84	12	159654	1.288	0.098869	251398	-0.18119	0.57189	143163	0.52144	0.30103	83472	0.10414	0.45853
ENSG00000142606	1	2522077	2564481	128	7	157409	1.2878	0.098901	250013	0.0068341	0.49727	143818	0.24669	0.40257	87986	0.1292	0.4486
ENSG00000162913	1	228391206	228401365	8	2	160179	1.2877	0.098928	259220	-1.16	0.87698	149866	1.5167	0.064677	87986	0.48004	0.3156
ENSG00000157570	11	44748014	44953972	473	59	154865	1.2874	0.098969	246927	0.7665	0.22169	144361	1.8633	0.031212	84115	0.37501	0.35383
ENSG00000158286	1	6265534	6281359	25	3	151691	1.2874	0.098973	243886	2.222	0.013143	145643	-0.34877	0.63637	84791	0.38667	0.3495
ENSG00000185567	14	105403580	105444694	82	9	154422	1.287	0.099043	248384	0.47972	0.31571	146433	0.49113	0.31167	85142	1.2555	0.10465
ENSG00000197322	17	32901141	32906388	14	5	161799	1.2868	0.09908	255143	0.50193	0.30786	144839	1.6056	0.054175	80840	1.5426	0.061461
ENSG00000138311	10	64133950	64431771	713	67	158339	1.2864	0.099156	250083	1.2272	0.10988	142512	0.68506	0.24665	87986	0.044148	0.48239
ENSG00000062524	15	41795835	41806085	14	5	153663	1.2863	0.099161	248644	-0.41889	0.66235	149866	2.084	0.01858	87362	-1.3913	0.91794
ENSG00000144488	2	239008797	239041928	93	12	148333	1.2863	0.099172	239632	-0.29327	0.61534	146082	-0.20319	0.58051	79766	0.17823	0.42927
ENSG00000158417	2	99953815	100017789	123	15	158897	1.2862	0.099185	249940	1.6942	0.045118	141569	1.181	0.1188	83320	0.38752	0.34918
ENSG00000024422	19	48216599	48246391	68	12	150101	1.2858	0.09926	240900	-1.7665	0.96134	145209	-0.22297	0.58822	87986	-1.6606	0.95161
ENSG00000107669	10	123499938	123688316	479	33	158688	1.284	0.099566	251032	0.12233	0.45132	142887	1.0372	0.14981	84683	-0.64159	0.73943
ENSG00000168876	11	94226794	94232749	12	5	155047	1.284	0.099578	243948	-0.99989	0.84132	144001	0.38156	0.35139	84711	0.71098	0.23855
ENSG00000262664	17	1945326	1946724	4	2	145970	1.2837	0.09962	238504	0.14707	0.44154	149866	2.4864	0.0064522	86676	3.1385	0.00084913
ENSG00000145214	4	952674	980683	57	11	148581	1.2834	0.09968	239335	0.61908	0.26793	144927	1.9564	0.025211	81952	0.18984	0.42472
ENSG00000097096	1	85622555	85666729	100	11	163118	1.2831	0.099726	258315	0.603	0.27326	145643	0.21581	0.41457	82746	-0.9274	0.82314
ENSG00000160584	11	116714117	116969153	717	25	164063	1.2829	0.09977	258300	0.37103	0.35531	144173	0.74717	0.22748	82163	0.42388	0.33583
ENSG00000256660	12	10163225	10171218	16	6	163465	1.2828	0.099789	260751	-0.58533	0.72084	147667	-0.57708	0.71806	81513	2.8616	0.0021079
ENSG00000115761	2	10710891	10830101	425	17	157441	1.2827	0.09979	250400	0.031259	0.48753	143822	-1.0742	0.85864	80640	-0.42872	0.66593
ENSG00000137265	6	391738	411447	54	12	159074	1.2827	0.099791	254117	1.6702	0.047437	146608	0.73892	0.22998	87986	0.014162	0.49435
ENSG00000186352	4	186317174	186321782	11	3	166955	1.2827	0.099791	267795	0.14002	0.44432	149866	-0.17362	0.56892	84527	1.2954	0.097583
ENSG00000120952	1	12916940	12921764	17	4	151242	1.2822	0.099889	246075	1.1085	0.13382	149866	1.186	0.11781	84589	-0.31131	0.62222
ENSG00000073754	1	157800703	157868046	162	14	161712	1.2822	0.099891	256449	0.097554	0.46114	145304	2.2224	0.013127	84987	-1.2063	0.88615
ENSG00000248905	15	33057746	33486897	1428	111	159763	1.2816	0.099992	252282	-0.43136	0.6669	143730	-0.2275	0.58998	83937	2.5209	0.0058527
ENSG00000213563	8	145751116	145754516	2	1	145970	1.2814	0.10003	238504	-0.47626	0.68306	149866	-0.20918	0.58285	82207	1.962	0.024881
ENSG00000203326	19	53868945	53895470	73	11	147351	1.2812	0.10007	235987	0.32951	0.37089	143599	-0.033583	0.5134	84095	1.7034	0.044246
ENSG00000105486	19	48618701	48673860	178	13	161184	1.28	0.10027	252621	0.96406	0.16751	142749	-0.42152	0.66331	83279	-0.70577	0.75983
ENSG00000179930	1	182023704	182030847	5	1	171521	1.28	0.10028	273281	0.17694	0.42978	149866	1.0334	0.15071	83728	1.0531	0.14615
ENSG00000108242	10	96443250	96495947	120	14	160184	1.2799	0.10029	251623	1.6882	0.045686	142535	-0.86868	0.80749	80631	-0.62651	0.73451
ENSG00000171532	17	37759788	37766030	3	1	130674	1.2799	0.1003	189361	0.02698	0.48924	114676	1.0125	0.15564	83619	0.7997	0.21194
ENSG00000091844	6	153325593	153452384	333	18	159803	1.2794	0.10038	251249	-0.14789	0.55879	142891	2.9924	0.0013842	82388	-0.96276	0.83217
ENSG00000088826	20	4101626	4168394	211	34	151156	1.2793	0.1004	243005	0.3216	0.37388	146697	-1.0898	0.86209	78689	-1.0056	0.84269
ENSG00000152234	18	43664109	43684300	71	7	152136	1.2792	0.10041	241328	-0.53452	0.70351	141440	-1.092	0.86259	83741	0.29235	0.38501
ENSG00000186501	1	27648650	27662891	28	7	154912	1.2791	0.10042	245376	1.1485	0.12539	143582	1.1237	0.13058	87986	1.3019	0.096472
ENSG00000102891	16	56598960	56602869	10	4	162001	1.279	0.10045	261022	-0.078126	0.53114	149866	-0.59287	0.72337	82527	-0.79499	0.78669
ENSG00000184254	15	101417918	101456831	64	10	157565	1.279	0.10045	248936	1.8798	0.03007	143818	-1.3257	0.90753	84807	1.1946	0.11611
ENSG00000130508	2	1635658	1748624	250	39	151638	1.2779	0.10064	243678	-0.62495	0.734	145784	0.39223	0.34745	83008	-0.15502	0.5616
ENSG00000136040	12	94542498	94701451	449	58	157312	1.2773	0.10076	249796	0.80591	0.21015	143831	1.171	0.12081	84605	-0.018871	0.50753
ENSG00000180488	1	78245308	78344106	126	23	162143	1.277	0.1008	257445	0.093608	0.46271	145397	1.173	0.12039	82908	1.0688	0.14257
ENSG00000136108	13	53029563	53050763	43	6	160100	1.2768	0.10083	253271	1.1814	0.11873	144137	-0.12051	0.54796	82163	-0.017372	0.50693
ENSG00000066422	3	101367732	101396339	40	7	159309	1.2763	0.10093	253083	1.6779	0.046679	144588	-1.7338	0.95852	81436	-1.318	0.90624
ENSG00000177551	1	116378997	116386538	19	4	162497	1.2752	0.10112	258339	1.4877	0.068417	146162	0.84977	0.19773	83692	0.9871	0.1618
ENSG00000178035	3	49061757	49066841	3	2	157810	1.2751	0.10113	256602	0.5382	0.29522	149866	4.0274	2.8197e-05	77505	0.99966	0.15874
ENSG00000196344	4	100333417	100356894	56	14	160080	1.275	0.10116	253025	1.5332	0.062611	144210	0.91802	0.17931	85846	1.4679	0.071065
ENSG00000120539	10	27443752	27475853	90	10	163602	1.2741	0.10131	258181	-0.64273	0.7398	143219	1.6729	0.047169	84395	-0.32125	0.62599
ENSG00000267467	19	45445494	45452820	18	4	152730	1.274	0.10133	245322	-0.14883	0.55916	145956	2.5327	0.0056598	80658	3.2821	0.00051512
ENSG00000198466	19	58361224	58376480	34	6	150786	1.2737	0.10139	236414	0.029206	0.48835	140551	-0.5882	0.7218	84791	1.6355	0.050976
ENSG00000076053	11	114270751	114284925	25	4	154511	1.2734	0.10145	242676	0.38291	0.35089	140013	-1.3664	0.9141	86277	-1.1664	0.87828
ENSG00000130810	19	10216964	10225414	21	6	148100	1.2733	0.10145	237459	-0.55488	0.71051	143163	0.020546	0.4918	83316	-0.14313	0.55691
ENSG00000196814	9	129089127	129269320	390	29	159438	1.272	0.10169	252731	0.80734	0.20974	143550	2.4896	0.0063947	85498	1.5061	0.066015
ENSG00000239857	7	916188	936073	37	11	145238	1.2714	0.10179	234653	-0.20125	0.57975	145111	0.18251	0.42759	84856	2.3231	0.010088
ENSG00000069248	1	229577044	229644103	106	6	159963	1.2707	0.10191	253977	-0.8231	0.79477	145218	-0.73731	0.76953	79252	-1.282	0.90007
ENSG00000204345	17	72575503	72588422	30	7	157160	1.2707	0.10192	244803	0.1653	0.43435	139309	-1.4309	0.92377	85970	1.7526	0.039836
ENSG00000163904	3	185300283	185351339	88	6	159709	1.2706	0.10194	251211	0.22592	0.41063	143068	-0.62382	0.73363	87986	0.52516	0.29974
ENSG00000164440	6	139561197	139613276	78	9	152559	1.2705	0.10195	243201	0.44133	0.32949	144452	-0.46274	0.67822	83708	0.55507	0.28942
ENSG00000185303	10	81315607	81320153	21	5	145970	1.2704	0.10196	238504	0.31425	0.37667	149866	1.0902	0.13781	83116	1.2427	0.10698
ENSG00000176125	7	100486345	100487339	1	1	157488	1.2702	0.102	255272	-1.5481	0.9392	149866	-2.7065	0.9966	74885	0.94812	0.17153
ENSG00000138722	4	90800682	90875780	145	16	160320	1.27	0.10204	252611	3.4927	0.00023909	143313	-0.13946	0.55546	84243	0.053243	0.47877
ENSG00000147434	8	42607762	42651535	67	9	159186	1.27	0.10204	254946	-0.20862	0.58263	147240	0.73137	0.23228	83444	0.21924	0.41323
ENSG00000119403	9	123617976	123639606	21	6	148092	1.2695	0.10214	239435	1.1746	0.12007	146515	-1.7483	0.9598	87986	-0.34654	0.63553
ENSG00000132842	5	77296348	77590579	496	20	158398	1.269	0.10222	252701	2.5184	0.0058951	145609	1.6368	0.050831	82098	-0.095399	0.538
ENSG00000177932	5	178487415	178510538	45	9	156964	1.2677	0.10245	246616	0.6888	0.24547	142046	-0.84134	0.79992	83468	0.99574	0.15969
ENSG00000102931	16	57279009	57287516	9	3	153433	1.2676	0.10248	243515	-1.4656	0.92861	142046	-0.043663	0.51741	83062	-0.79187	0.78578
ENSG00000168615	8	38854387	38962663	167	15	154117	1.2671	0.10256	245553	0.21747	0.41392	143966	-0.99066	0.83908	82746	0.70365	0.24083
ENSG00000178921	17	8150935	8173809	49	10	157133	1.2669	0.10259	249136	0.56663	0.28548	142684	2.2807	0.011283	81939	1.0242	0.15288
ENSG00000180044	3	159943422	159945999	1	1	145970	1.2669	0.1026	238504	1.4041	0.08014	149866	-0.23063	0.5912	83655	1.0557	0.14556
ENSG00000146233	6	46517540	46620523	203	20	162568	1.2667	0.10263	254904	-0.40782	0.6583	143279	0.084142	0.46647	84104	0.20887	0.41727
ENSG00000120913	8	22435791	22455538	30	8	148490	1.2666	0.10265	240694	-1.534	0.93748	148693	-1.5822	0.94319	83794	-0.31285	0.6228
ENSG00000205464	5	81575280	81682796	133	16	161747	1.2666	0.10265	253669	1.2245	0.11039	142722	0.4557	0.3243	83705	1.8657	0.031039
ENSG00000134249	1	120436155	120439118	3	1	164425	1.2664	0.10268	262148	-2.3438	0.99046	149866	-1.0496	0.85305	83468	-0.066681	0.52658
ENSG00000164896	7	150773710	150777953	1	1	154374	1.2652	0.1029	251407	1.5675	0.0585	149866	0.19857	0.4213	87986	0.57135	0.28388
ENSG00000144591	2	220363588	220371710	7	3	150319	1.2649	0.10295	236353	0.2135	0.41547	139812	0.23246	0.40809	83683	0.17971	0.42869
ENSG00000117385	1	43212005	43232755	35	9	161690	1.2648	0.10298	259365	1.1231	0.1307	148861	-1.4636	0.92835	81072	-0.38316	0.6492
ENSG00000110900	12	31079361	31149534	218	37	154993	1.2641	0.10309	247328	0.13365	0.44684	144539	1.2865	0.099136	84791	-0.55604	0.71091
ENSG00000131473	17	40023160	40086795	92	9	158679	1.2639	0.10313	249052	1.0381	0.1496	142599	-0.56472	0.71387	83573	-0.12799	0.55092
ENSG00000182253	15	99638419	99675798	139	17	158821	1.2637	0.10318	250682	-0.031103	0.51241	144296	-0.59477	0.724	83802	1.1191	0.13156
ENSG00000011143	17	56282802	56296966	15	4	157864	1.2636	0.1032	249140	0.6416	0.26057	142828	-0.012476	0.50498	82746	-1.826	0.96608
ENSG00000180758	1	9160363	9189229	54	8	150379	1.2631	0.10327	240412	2.0788	0.018819	144001	-0.22656	0.58962	84756	1.0748	0.14123
ENSG00000153029	1	181003066	181031074	69	14	154582	1.2631	0.10328	245915	0.8519	0.19714	143746	1.0046	0.15755	83892	0.30327	0.38084
ENSG00000105939	7	138728265	138794465	131	17	156329	1.2628	0.10333	248968	0.87617	0.19047	144225	-0.34214	0.63388	85740	-0.68495	0.75331
ENSG00000130700	20	61038552	61051026	27	7	149142	1.2627	0.10335	243065	-0.98709	0.8382	149866	0.83647	0.20144	86530	-0.14838	0.55898
ENSG00000149782	11	64018994	64036622	23	9	147189	1.2626	0.10336	233212	1.3092	0.09524	139156	1.0354	0.15024	85491	0.25771	0.39832
ENSG00000204237	17	79632065	79633665	2	1	159281	1.2618	0.10351	258372	-0.031443	0.51254	149866	2.5544	0.005319	81747	1.7427	0.040689
ENSG00000124067	16	67977376	68003504	18	4	153587	1.2616	0.10355	243198	-0.63461	0.73716	142046	-0.099565	0.53966	84141	-0.27015	0.60648
ENSG00000186113	11	55563031	55563976	5	2	157415	1.2615	0.10356	241193	0.13365	0.44684	135790	-1.2378	0.8921	87986	1.2845	0.099484
ENSG00000115263	2	162999391	163008914	7	1	161315	1.261	0.10365	257786	-0.97272	0.83465	149866	-0.024511	0.50978	83849	-0.44683	0.6725
ENSG00000166716	15	85291865	85349659	95	14	160001	1.261	0.10365	250052	-1.1454	0.87397	140605	1.6758	0.046891	82069	0.63565	0.2625
ENSG00000166947	15	43398422	43513481	79	17	150489	1.261	0.10366	238778	-1.4773	0.9302	142739	1.1198	0.1314	87258	0.64634	0.25903
ENSG00000065413	2	197831740	198175897	730	55	159331	1.2606	0.10373	251629	0.47569	0.31715	143503	1.3534	0.087963	84394	-1.3455	0.91076
ENSG00000124374	2	71409868	71454213	133	17	163958	1.2605	0.10374	257360	0.036747	0.48534	143516	0.16852	0.43309	87986	-0.26112	0.603
ENSG00000168894	2	85822847	85824736	5	2	171406	1.26	0.10383	271825	0.56673	0.28545	149866	2.2673	0.011686	84165	0.71168	0.23833
ENSG00000110172	11	89934327	89956532	61	7	163086	1.2596	0.1039	258491	-0.049832	0.51987	142943	-0.38605	0.65027	87986	-0.57018	0.71572
ENSG00000134318	2	11319886	11488456	333	14	160105	1.2596	0.1039	251706	-0.42854	0.66587	142469	-1.1075	0.86595	84243	-0.064158	0.52558
ENSG00000213231	14	96152753	96158980	17	6	153829	1.259	0.10401	248003	0.1875	0.42564	147796	1.6566	0.048801	82321	1.9467	0.025787
ENSG00000185304	2	88055473	88285309	12	4	145970	1.2589	0.10404	238504	-1.201	0.88513	149866	-0.21149	0.58375	82264	1.2429	0.10696
ENSG00000136628	1	220141942	220220000	223	10	155607	1.2587	0.10407	243822	0.38938	0.3485	140398	-0.19416	0.57697	80125	-0.0036299	0.50145
ENSG00000118762	4	88928819	88998929	126	19	161657	1.2584	0.10412	253905	-0.21009	0.5832	143163	-0.895	0.81461	83830	-0.35609	0.63911
ENSG00000203772	10	135234169	135382916	412	29	157793	1.2584	0.10412	249524	0.18583	0.42629	142691	0.19724	0.42182	80840	1.7155	0.043124
ENSG00000126456	19	50162825	50169132	9	2	153500	1.2583	0.10414	245452	-1.4458	0.92588	145956	0.19889	0.42117	82371	-0.22056	0.58728
ENSG00000011405	11	17099276	17229530	165	15	160895	1.258	0.10419	254829	0.87352	0.19119	144747	0.11931	0.45252	82746	-1.8083	0.96472
ENSG00000114544	3	125725197	125820404	275	13	163098	1.258	0.1042	256641	0.20922	0.41714	144236	1.8855	0.029683	80428	-0.46383	0.67862
ENSG00000236939	8	104145190	104153703	20	7	161930	1.2579	0.10422	253229	0.20353	0.41936	142828	1.087	0.13852	81521	2.2815	0.011258
ENSG00000100079	22	37966254	37978623	31	5	152300	1.2576	0.10427	244484	-0.91044	0.8187	146461	0.05018	0.47999	74885	-0.90446	0.81713
ENSG00000076108	12	56989379	57030600	41	7	156629	1.2573	0.10432	247900	1.1263	0.13003	143000	1.0014	0.15831	85366	-1.1641	0.87781
ENSG00000257591	19	12251031	12267546	20	2	161961	1.2571	0.10437	253785	0.11234	0.45528	142828	0.034846	0.4861	79252	2.9323	0.0016825
ENSG00000266714	17	73584138	73622929	130	18	151511	1.2569	0.1044	242942	0.087458	0.46515	144994	1.1713	0.12073	82746	3.1985	0.00069082
ENSG00000228696	17	44352149	44439130	4	1	145970	1.2565	0.10447	238504	0.15105	0.43997	149866	-1.0759	0.85901	82969	2.1938	0.014125
ENSG00000120159	9	26840682	26892802	91	14	155672	1.2564	0.10449	243417	0.52793	0.29877	138652	-0.93876	0.82607	83178	-0.32766	0.62842
ENSG00000172775	16	57186377	57220028	40	8	158850	1.2555	0.10464	254143	-1.3333	0.90878	146347	-0.10565	0.54207	87986	0.8495	0.1978
ENSG00000174226	8	101585115	101675643	271	27	154786	1.2554	0.10466	246805	0.092228	0.46326	144672	0.91129	0.18107	83222	0.89573	0.1852
ENSG00000168490	8	22077221	22089854	21	8	146891	1.2552	0.10471	237988	-0.3877	0.65088	146515	1.6229	0.052307	82746	0.69953	0.24211
ENSG00000152430	2	198591602	198651486	68	9	156946	1.255	0.10473	247953	2.7394	0.0030777	143139	3.7576	8.5774e-05	83619	0.29512	0.38395
ENSG00000182013	19	46969747	46974820	17	3	159969	1.2546	0.10482	253949	-0.30927	0.62144	145726	1.5002	0.066778	82344	1.1122	0.13302
ENSG00000184207	16	2261997	2264808	6	2	152166	1.2543	0.10487	247853	-0.32126	0.62599	149866	0.4477	0.32718	79252	1.1919	0.11664
ENSG00000185527	17	79617488	79630142	50	8	152660	1.2543	0.10487	245305	0.22964	0.40919	145643	1.3352	0.09091	82786	1.2543	0.10487
ENSG00000204703	6	29053984	29055090	1	1	172828	1.2541	0.1049	280343	-1.3819	0.9165	149866	2.1981	0.01397	87986	1.806	0.035459
ENSG00000170835	9	135937364	135947248	2	1	145970	1.2538	0.10496	247671	-2.6458	0.99592	149866	0.18242	0.42763	84803	0.77314	0.21972
ENSG00000091656	8	77593453	77779521	290	29	159138	1.2534	0.10502	252841	3.2822	0.00051507	145012	-1.0395	0.85072	83238	-0.96389	0.83245
ENSG00000137601	4	170314425	170533780	400	15	161979	1.2529	0.10512	255279	1.8688	0.030822	143620	0.30093	0.38174	84842	0.022256	0.49112
ENSG00000184613	12	44902057	45315631	726	48	159013	1.2528	0.10514	251559	-0.45541	0.67559	143419	0.46225	0.32195	84056	1.2091	0.1133
ENSG00000100478	14	31494311	31562818	114	18	155159	1.2527	0.10515	244794	0.029156	0.48837	142458	-0.46235	0.67808	82746	-0.87023	0.80791
ENSG00000151418	1	198492351	198510075	32	8	160150	1.2527	0.10516	252039	0.03023	0.48794	143268	1.1727	0.12045	84492	0.27578	0.39136
ENSG00000008838	17	38175349	38217468	63	7	156754	1.252	0.10529	251425	2.1147	0.017229	147632	0.62184	0.26702	84286	-1.9156	0.97229
ENSG00000166920	15	45722726	45740959	12	4	155307	1.2518	0.10532	251590	-1.5358	0.9377	149866	0.93165	0.17576	87986	0.64489	0.2595
ENSG00000187003	9	111624602	111626035	2	1	144711	1.2517	0.10534	223048	-1.3208	0.90672	132271	0.59672	0.27535	84991	1.3234	0.092845
ENSG00000197535	15	52599479	52821247	463	15	161242	1.2513	0.10541	254913	0.78256	0.21694	144090	-0.94786	0.8284	83238	1.5561	0.059845
ENSG00000109320	4	103422485	103538459	185	14	154344	1.2513	0.10542	247655	-1.0662	0.85682	143208	-0.64602	0.74087	87986	-0.59543	0.72422
ENSG00000136560	2	161993418	162092732	120	10	162794	1.2509	0.10548	256195	0.99329	0.16028	144294	-1.2043	0.88575	85299	-0.0045339	0.50181
ENSG00000004660	17	3763608	3798185	66	18	148465	1.2509	0.10549	240791	-0.13476	0.5536	148266	0.46457	0.32112	82321	-2.3196	0.98982
ENSG00000089063	20	5080485	5093749	12	3	163126	1.2505	0.10557	258605	0.88427	0.18827	146934	0.72485	0.23427	84413	-0.99804	0.84087
ENSG00000106049	7	27565060	27702614	363	15	153781	1.2502	0.10561	244108	1.3472	0.088952	142111	1.037	0.14986	83222	-0.67711	0.75083
ENSG00000120694	13	31710761	31736525	45	6	165466	1.2497	0.1057	261809	2.5381	0.0055725	146738	0.91862	0.17915	83196	-0.31784	0.6247
ENSG00000136197	7	42948324	42951904	11	2	158657	1.2492	0.10579	246111	0.7668	0.2216	137070	-0.80069	0.78834	83293	-0.013401	0.50535
ENSG00000169660	17	80376193	80400521	40	6	150588	1.249	0.10583	240437	-0.14985	0.55956	142828	-0.45496	0.67543	83849	0.7326	0.2319
ENSG00000197123	7	63688851	63727309	121	16	158952	1.2488	0.10587	252752	-0.52573	0.70046	144340	1.709	0.043722	85970	1.5276	0.063305
ENSG00000186918	8	28203101	28260218	30	3	156104	1.2484	0.10594	244607	2.6771	0.0037131	141655	0.88412	0.18831	81747	1.321	0.093249
ENSG00000204344	6	31938867	31950598	30	11	165124	1.2483	0.10595	264117	2.7486	0.0029924	147520	1.416	0.078386	86220	1.7524	0.039854
ENSG00000188674	2	209030066	209054797	72	13	154465	1.2482	0.10598	245553	2.2199	0.013211	144490	0.19176	0.42397	83212	1.4069	0.079721
ENSG00000072163	2	128395955	128439360	123	22	152268	1.2481	0.106	243547	-0.32693	0.62814	144430	0.927	0.17696	84261	-1.2289	0.89045
ENSG00000124177	20	40030740	40247133	412	24	160158	1.2478	0.10606	252588	1.4297	0.076396	143545	1.4837	0.068941	80500	-0.26602	0.60489
ENSG00000011275	7	5659677	5821370	428	25	156704	1.2477	0.10607	247398	0.785	0.21623	142137	1.2943	0.097788	87986	-1.8197	0.9656
ENSG00000076604	17	27071001	27077974	7	3	163995	1.2477	0.10607	263225	0.74667	0.22763	149866	2.5221	0.0058327	86114	-1.1585	0.87668
ENSG00000165185	9	115249126	115431677	294	26	155377	1.2476	0.10609	245319	-0.82831	0.79625	142206	1.2221	0.11084	81808	0.58064	0.28074
ENSG00000130517	19	18451396	18480760	52	10	145783	1.2472	0.10616	232975	1.9954	0.022999	142422	3.5274	0.00020986	83619	-0.15399	0.56119
ENSG00000132603	16	69373332	69377014	10	4	155616	1.2472	0.10616	250442	-2.035	0.97908	146347	0.93909	0.17384	87986	-0.10231	0.54075
ENSG00000136147	13	50069745	50103123	90	12	159950	1.2471	0.10617	251681	1.0313	0.15119	143219	0.15929	0.43672	83073	-0.015499	0.50618
ENSG00000185008	3	75955845	77699115	3848	190	157314	1.2469	0.10622	249260	1.3227	0.092971	144233	1.1874	0.11754	80500	1.2264	0.11002
ENSG00000164309	5	78985699	79096063	230	32	160449	1.2463	0.10632	254057	-0.02651	0.51057	145276	0.71859	0.2362	81575	0.5493	0.2914
ENSG00000103187	16	84599199	84651683	159	25	154624	1.2462	0.10634	247568	-0.97088	0.8342	146546	1.6437	0.050124	84343	-0.78251	0.78304
ENSG00000114739	3	38495341	38534633	62	5	158918	1.2458	0.10643	249078	-0.4311	0.6668	141920	-0.9042	0.81705	87986	-0.45997	0.67723
ENSG00000174032	13	45967450	45992590	36	7	152666	1.2454	0.10648	245108	-0.5847	0.72062	144979	-0.14184	0.5564	87986	0.89069	0.18655
ENSG00000196584	7	152341863	152373250	60	10	151763	1.2455	0.10648	243303	1.0114	0.15592	145174	0.074059	0.47048	87986	1.4892	0.068215
ENSG00000129625	5	112212083	112258236	130	11	157269	1.2454	0.10649	245707	0.029319	0.48831	140121	0.33208	0.36991	85323	-0.16765	0.56657
ENSG00000188785	19	57901217	57912786	18	7	148530	1.2451	0.10655	231486	-0.4962	0.69012	136181	0.96278	0.16783	86348	1.4147	0.078578
ENSG00000095397	9	117164359	117267730	263	20	157563	1.2444	0.10668	249996	1.4042	0.080124	143310	1.1887	0.11729	85740	-0.94224	0.82697
ENSG00000080345	2	152266396	152364527	158	17	164009	1.2443	0.10669	258641	-0.90652	0.81767	144521	1.3735	0.084796	82342	-1.1036	0.86511
ENSG00000149474	20	18118761	18169031	129	26	157418	1.2443	0.10669	250169	0.50458	0.30693	144410	-0.022348	0.50891	86445	0.25128	0.4008
ENSG00000164556	7	38724945	38726637	7	4	145551	1.2438	0.10678	229945	1.1353	0.12812	139812	1.19	0.11703	87986	0.55836	0.2883
ENSG00000125629	2	118846027	118868573	40	14	154269	1.2437	0.10681	246109	1.0708	0.14212	144588	-0.063061	0.52514	86179	-0.23867	0.59432
ENSG00000104886	19	2230001	2237703	10	3	147606	1.2435	0.10684	234898	-1.2681	0.89762	142828	3.3	0.00048338	79252	-0.73318	0.76827
ENSG00000114030	3	122140795	122233792	152	16	158460	1.2429	0.10696	250359	0.099365	0.46042	143152	1.8136	0.034872	82428	-0.4738	0.68218
ENSG00000166152	16	49407733	49433342	58	6	162058	1.2428	0.10697	255155	-0.47648	0.68313	144405	-0.22466	0.58888	85604	0.61209	0.27024
ENSG00000188171	19	20802866	20844402	170	13	149955	1.2427	0.10699	240858	1.2822	0.099889	145105	0.90176	0.18359	85228	1.3797	0.083838
ENSG00000100060	22	37865100	37882439	16	5	158936	1.2425	0.10703	257248	-0.22772	0.59007	149866	0.18939	0.42489	76901	-0.90563	0.81743
ENSG00000178919	9	100615535	100618986	15	3	158701	1.2422	0.10708	249550	1.1954	0.11596	142828	-0.41754	0.66186	83284	1.024	0.15292
ENSG00000074803	15	48483860	48596275	105	7	161879	1.2419	0.10713	257226	-0.29926	0.61763	145844	0.036311	0.48552	83520	-1.1908	0.88313
ENSG00000198795	18	22641889	22932154	538	57	155487	1.2418	0.10715	248254	1.0789	0.14031	145353	0.50083	0.30825	87986	1.6717	0.047294
ENSG00000127914	7	91570180	91739987	233	6	159905	1.2417	0.10718	251479	1.89	0.029379	142617	1.5527	0.060252	81193	-0.20197	0.58003
ENSG00000171681	12	14518609	14651697	248	21	160580	1.2413	0.10726	252821	-1.5707	0.94187	142771	0.32273	0.37345	85366	0.80526	0.21034
ENSG00000157890	15	66187416	66546085	850	93	156388	1.2406	0.10738	248831	3.7932	7.4359e-05	144567	1.8304	0.033594	86069	0.38047	0.3518
ENSG00000181939	11	55321782	55322895	8	3	169101	1.2404	0.1074	264552	1.6368	0.050838	145467	-0.50618	0.69364	83429	1.1106	0.13338
ENSG00000147485	8	52232137	52722005	1407	54	161007	1.2404	0.10741	253823	-0.50165	0.69204	143388	0.20922	0.41714	81436	0.22135	0.41241
ENSG00000105954	7	25264188	25268105	16	4	164869	1.2403	0.10743	257384	-0.82074	0.7941	143268	1.4046	0.080067	87986	-0.6844	0.75314
ENSG00000185989	13	114747193	114898086	423	29	148355	1.2398	0.10752	238927	0.81329	0.20802	144875	-0.53562	0.70389	83017	1.2755	0.10107
ENSG00000144730	3	57124009	57204334	158	18	161955	1.2397	0.10754	254829	2.3446	0.009524	143853	0.053759	0.47856	81725	0.18303	0.42739
ENSG00000133958	14	93799564	94174222	647	24	159210	1.2396	0.10756	251141	1.815	0.034759	142578	2.4153	0.0078606	80999	-0.075904	0.53025
ENSG00000100983	20	33516235	33543620	28	5	159706	1.2395	0.10758	250377	-0.14748	0.55862	142325	3.0889	0.0010045	87986	-0.84165	0.80001
ENSG00000235034	19	51152701	51162567	19	7	147288	1.2395	0.10758	239148	-0.38135	0.64853	148014	-0.17641	0.57001	83325	2.253	0.012128
ENSG00000128266	22	23412539	23467224	79	8	155180	1.2394	0.1076	245540	0.20676	0.4181	143184	0.4929	0.31104	83134	-0.19611	0.57774
ENSG00000167447	17	57286760	57292608	6	3	138727	1.2394	0.10761	215898	2.2278	0.012947	132271	0.57159	0.2838	84946	0.66243	0.25385
ENSG00000184619	17	8271954	8280029	13	4	159451	1.2392	0.10764	252284	1.3533	0.087979	144452	0.93675	0.17444	82441	1.2093	0.11328
ENSG00000162923	1	224572844	224624735	58	5	156555	1.2384	0.10778	249413	0.13515	0.44625	144405	1.2942	0.097794	68335	0.48004	0.3156
ENSG00000109686	4	152023902	152246784	421	22	159776	1.2383	0.10779	252561	0.084812	0.46621	144015	1.5049	0.066171	87986	-0.58611	0.7211
ENSG00000171604	5	139026883	139063467	41	6	151748	1.2383	0.1078	243681	1.1427	0.12657	145575	-0.11263	0.54484	82541	0.80218	0.21122
ENSG00000035681	8	59496062	59572403	138	14	161248	1.2379	0.10787	254836	-0.51434	0.69649	144001	-0.31843	0.62492	84433	-1.5875	0.9438
ENSG00000053108	5	132532146	132948255	836	104	157275	1.2372	0.10801	250450	2.0602	0.019691	145152	0.98385	0.1626	83844	-1.4698	0.92919
ENSG00000143153	1	169074934	169101960	66	11	161709	1.2372	0.10801	256422	1.3753	0.084521	145601	3.144	0.00083325	85970	0.13862	0.44488
ENSG00000160194	21	44299753	44333414	115	12	156293	1.2361	0.10821	248362	0.74416	0.22839	144052	-0.80484	0.78954	85640	0.4153	0.33896
ENSG00000111801	6	26440699	26453643	30	8	162703	1.2361	0.10822	256096	2.1439	0.016019	144001	-0.83748	0.79884	84757	-0.52865	0.70147
ENSG00000174891	3	157823643	158263519	1058	19	162207	1.2358	0.10826	254998	3.6314	0.00014093	143646	1.2916	0.098243	83691	0.91246	0.18076
ENSG00000162885	1	235613237	235667781	94	10	156207	1.2355	0.10831	244084	1.128	0.12966	137886	-0.50052	0.69165	87986	0.47876	0.31605
ENSG00000213160	2	170550997	170633499	272	20	160436	1.2356	0.10831	253511	-0.40457	0.65711	144432	0.30981	0.37835	83955	1.9428	0.026021
ENSG00000034152	17	21187983	21218552	9	3	148927	1.2355	0.10832	240683	1.2535	0.10501	145956	0.68218	0.24756	84518	-1.5952	0.94467
ENSG00000134371	1	193091146	193223031	235	16	156224	1.2353	0.10835	247779	1.2899	0.098541	142828	0.77169	0.22015	82981	-0.062015	0.52472
ENSG00000254636	10	124214168	124216868	15	3	153240	1.2353	0.10836	237384	0.45846	0.32331	135790	2.3366	0.00973	87986	2.7046	0.0034195
ENSG00000182308	4	41983712	41988476	11	3	161293	1.2351	0.10839	252908	1.0026	0.15804	143468	-1.0721	0.85817	83931	1.1217	0.13099
ENSG00000070761	16	58147495	58163354	32	5	165567	1.2349	0.10844	263489	0.11084	0.45587	146567	0.22443	0.41121	84466	-1.2535	0.89499
ENSG00000105707	19	35531409	35557475	65	11	154057	1.2337	0.10866	243200	-0.65974	0.74529	141745	2.0933	0.018161	83159	-0.69463	0.75636
ENSG00000106336	7	100181604	100198740	10	5	142645	1.2335	0.10869	226018	-0.15058	0.55985	139309	-0.35964	0.64044	78780	-0.66839	0.74806
ENSG00000175470	10	133747954	133773331	37	5	147223	1.2335	0.10869	232621	0.25881	0.39789	139404	1.1452	0.12606	79252	0.93023	0.17613
ENSG00000172828	16	66995139	67009051	14	5	143238	1.2328	0.10882	226529	0.47798	0.31633	137298	3.0434	0.0011695	83619	0.85241	0.19699
ENSG00000149182	11	47185847	47198676	19	6	156793	1.2321	0.10895	249427	-0.20832	0.58251	144310	0.15268	0.43933	84991	0.24542	0.40307
ENSG00000164086	3	52082934	52090566	4	2	156245	1.232	0.10897	252495	0.64129	0.26067	149866	-0.33504	0.6312	84224	0.53465	0.29645
ENSG00000127838	2	219135114	219211516	135	8	160208	1.2318	0.10901	253944	0.78442	0.2164	144392	1.4457	0.074132	79252	-0.20283	0.58037
ENSG00000127616	19	11071597	11176071	239	23	157068	1.2318	0.10902	250816	-1.2167	0.88814	145743	3.9427	4.0282e-05	87986	-0.20446	0.581
ENSG00000137776	15	59171243	59225852	48	7	158608	1.2317	0.10902	249214	-0.0696	0.52774	141069	0.93588	0.17467	82746	0.027446	0.48905
ENSG00000091181	3	3111232	3168297	147	43	149061	1.2313	0.1091	241160	0.75908	0.2239	147712	-2.7953	0.99741	86377	-0.9702	0.83403
ENSG00000116809	1	16268363	16302627	45	10	162065	1.2313	0.1091	254180	0.38479	0.3502	142828	0.1812	0.4281	83606	-0.39935	0.65518
ENSG00000116095	2	179345194	179381189	54	10	160113	1.2313	0.10911	252298	0.47028	0.31908	143349	-0.52454	0.70005	84243	-0.4191	0.66243
ENSG00000109743	4	15704572	15739936	134	12	161223	1.2312	0.10913	254713	-0.21643	0.58567	144351	-0.96551	0.83285	87986	-0.58503	0.72074
ENSG00000168883	2	85829978	85876403	44	10	156033	1.2312	0.10913	245279	0.60935	0.27115	141069	4.0413	2.6581e-05	83178	0.71142	0.23841
ENSG00000170633	12	121837843	121868389	61	4	164683	1.2308	0.1092	259830	0.6392	0.26135	144097	0.40199	0.34385	82648	0.76836	0.22114
ENSG00000064763	12	29302035	29493913	457	27	159855	1.2306	0.10923	252694	-0.23501	0.5929	143090	0.087413	0.46517	87986	-1.3604	0.91316
ENSG00000187950	12	29565406	29650619	219	20	162309	1.2307	0.10923	256099	-0.37062	0.64454	143760	0.22948	0.40925	83721	1.3658	0.085997
ENSG00000128513	7	124462439	124570037	240	8	160090	1.2304	0.10927	251741	1.9306	0.026769	142242	-0.72721	0.76645	85862	-0.19174	0.57603
ENSG00000122386	16	3162560	3170518	12	2	161928	1.2298	0.10938	257663	-1.3507	0.9116	146934	-0.26119	0.60303	84857	-0.29358	0.61546
ENSG00000162520	1	33145506	33169197	37	3	163451	1.2296	0.10942	259147	-1.7874	0.96306	146062	-0.34099	0.63344	84133	0.46225	0.32195
ENSG00000165325	11	93063136	93171653	258	17	161451	1.2295	0.10944	255368	1.0994	0.13581	144137	0.8575	0.19558	82848	0.58371	0.27971
ENSG00000167654	19	3879861	3928077	64	18	146634	1.2292	0.1095	238478	0.95027	0.17099	147667	1.7141	0.043257	86262	0.67042	0.2513
ENSG00000125998	20	33873533	33880204	5	1	154619	1.2284	0.10964	251268	-0.060776	0.52423	149866	0.94005	0.1736	85862	-0.22534	0.58914
ENSG00000130383	19	5865836	5903798	135	17	153365	1.2282	0.10969	246769	-0.94912	0.82872	146738	0.2761	0.39124	83483	-0.15708	0.56241
ENSG00000138663	4	83955599	83996971	26	5	147230	1.2274	0.10983	240383	1.4808	0.069329	149866	0.96523	0.16722	84690	0.051432	0.47949
ENSG00000168259	17	40128450	40173394	50	8	156396	1.2273	0.10985	249138	2.3079	0.010502	144939	0.18064	0.42832	87986	0.69173	0.24455
ENSG00000132792	20	36322407	36500531	240	20	159208	1.2273	0.10986	250505	-0.55173	0.70943	143268	-0.79947	0.78799	87986	-0.096686	0.53851
ENSG00000096872	9	26947036	27062928	227	23	158095	1.2272	0.10987	249053	0.25993	0.39746	141030	-1.4161	0.92163	82565	-0.92998	0.82381
ENSG00000020633	1	25226001	25291612	78	18	152215	1.2266	0.10999	245000	-0.75631	0.77527	145354	0.30496	0.3802	85022	-1.6939	0.95485
ENSG00000153147	4	144434615	144478639	61	5	157374	1.2262	0.11006	246458	-0.91417	0.81969	140059	0.72764	0.23342	80222	0.30703	0.37941
ENSG00000169704	3	128779609	128781249	1	1	156947	1.226	0.1101	257034	-1.2107	0.887	149866	0.15553	0.4382	82746	0.73383	0.23153
ENSG00000163655	3	155588324	155661815	171	10	164262	1.2258	0.11013	258768	-1.8792	0.96989	144927	2.619	0.0044095	83619	0.51175	0.30441
ENSG00000115649	2	220036618	220042828	16	3	159133	1.2256	0.11018	250417	1.993	0.023132	141069	2.3288	0.0099359	85236	-0.43141	0.66691
ENSG00000187068	3	184795837	184870802	174	19	160577	1.2254	0.11021	253928	0.86886	0.19246	144608	-0.32168	0.62615	84243	1.3274	0.092189
ENSG00000078725	9	121915735	122131745	366	37	159455	1.2251	0.11027	253719	1.6225	0.052347	145059	1.0985	0.136	81224	-1.1243	0.86955
ENSG00000135776	1	229652328	229694442	48	5	158301	1.225	0.11029	252033	-0.018923	0.50755	145467	-0.6336	0.73683	83619	-0.026682	0.51064
ENSG00000107672	10	123716602	123734732	55	7	152256	1.2245	0.11037	243696	0.83617	0.20153	144108	-0.078735	0.53138	83955	-0.64143	0.73938
ENSG00000197943	16	81772701	81991899	776	83	151557	1.2245	0.11037	242080	-2.1412	0.98387	144288	2.422	0.0077181	85803	1.5948	0.055377
ENSG00000166780	16	15528151	15718885	203	32	152229	1.2245	0.11039	243210	2.1991	0.013935	144839	0.93961	0.17371	74885	0.63649	0.26223
ENSG00000105875	7	134868589	134896316	68	4	161391	1.2243	0.11041	254339	-0.82044	0.79402	144174	0.39549	0.34624	83545	-0.68705	0.75397
ENSG00000152475	19	58878984	58892427	30	5	151992	1.2243	0.11041	244752	-0.77569	0.78104	146347	-0.43258	0.66734	83698	0.29637	0.38347
ENSG00000133789	11	9685623	9774538	232	11	159529	1.2242	0.11044	251681	1.7038	0.044206	143647	1.9735	0.024217	82290	-0.079663	0.53175
ENSG00000125652	19	6372443	6375042	6	2	144462	1.224	0.11048	229035	1.3847	0.083066	138136	0.87052	0.19201	83297	-0.2377	0.59394
ENSG00000171049	19	52255278	52273779	66	12	151748	1.2236	0.11055	243539	0.68859	0.24554	145601	0.67088	0.25115	82527	0.78062	0.21751
ENSG00000104960	19	50353991	50364001	17	4	153408	1.2233	0.11061	248323	-1.6438	0.94989	147796	0.22285	0.41183	81872	-0.72984	0.76725
ENSG00000056291	4	72897520	73013784	239	9	156657	1.2231	0.11065	245865	-0.22312	0.58828	140737	-0.72328	0.76525	84243	-1.4435	0.92556
ENSG00000180919	11	6128913	6130065	2	1	172867	1.2227	0.11071	273364	0.42487	0.33547	149866	0.15041	0.44022	85890	1.0808	0.13989
ENSG00000156463	5	145316141	145461354	242	10	159442	1.2227	0.11073	251134	-0.69575	0.75671	143032	0.88056	0.18928	79798	0.35791	0.36021
ENSG00000152818	6	144606836	145174170	882	68	157856	1.2226	0.11074	250435	1.9745	0.024165	144200	1.6639	0.048067	82185	0.30087	0.38176
ENSG00000079841	6	72596405	73112845	1079	40	160446	1.2225	0.11075	253428	0.92517	0.17744	143604	0.16767	0.43342	85248	-1.1082	0.8661
ENSG00000267534	19	10334519	10341948	9	3	147297	1.2225	0.11076	234131	0.96539	0.16717	142046	1.0578	0.14507	81436	3.3094	0.00046745
ENSG00000243789	15	42120282	42129779	28	6	157685	1.2223	0.11079	248364	0.80979	0.20903	142325	1.0194	0.154	84531	2.4579	0.0069874
ENSG00000167106	9	130702857	130742792	74	7	160046	1.2221	0.11084	253299	-0.54052	0.70558	144160	1.0892	0.13804	83253	0.65284	0.25693
ENSG00000156804	8	124510128	124553446	102	22	156073	1.2215	0.11096	249160	-2.4211	0.99226	145381	-1.6446	0.94997	85036	0.36218	0.35861
ENSG00000226777	14	106383837	106391825	1	1	145970	1.2212	0.111	238504	0.82883	0.2036	149866	-0.51751	0.6976	85028	2.1703	0.014993
ENSG00000183671	2	207040039	207082771	90	13	160946	1.2212	0.11101	254063	-0.21368	0.5846	144001	1.5117	0.065309	84390	1.1736	0.12028
ENSG00000143867	2	19551245	19558414	10	5	157190	1.221	0.11105	248478	0.17535	0.4304	142828	-1.6646	0.952	84903	0.16477	0.43456
ENSG00000119919	10	101292689	101296278	8	2	154579	1.2205	0.11113	242314	0.18166	0.42793	141069	-0.2158	0.58543	87986	-0.33182	0.62999
ENSG00000137364	6	18128541	18155305	62	10	161043	1.2203	0.11118	253377	0.3041	0.38053	143055	-0.17833	0.57077	87986	0.016545	0.4934
ENSG00000198363	8	62413115	62627155	401	36	162539	1.22	0.11123	255536	0.34331	0.36568	143635	-1.9765	0.97595	80125	1.6288	0.051683
ENSG00000126777	14	56025789	56168244	318	10	161784	1.2195	0.11132	254824	0.43915	0.33028	143448	0.85218	0.19706	82722	-0.21704	0.58591
ENSG00000183873	3	38589547	38691164	201	40	156923	1.2195	0.11132	248210	0.062635	0.47503	143563	0.81086	0.20872	85075	1.1811	0.11877
ENSG00000183273	12	119772516	119978852	410	49	157610	1.219	0.11143	250934	0.9077	0.18202	144974	-0.8458	0.80117	84583	1.1586	0.12332
ENSG00000067606	1	1981908	2116834	287	19	149587	1.2188	0.11145	239369	1.7966	0.036197	144471	0.64662	0.25894	84903	-1.3008	0.90333
ENSG00000170961	8	122624355	122653630	47	5	152694	1.2187	0.11148	245363	1.1662	0.12177	145374	-0.81578	0.79269	81243	0.77836	0.21818
ENSG00000102796	13	52342128	52378293	39	12	155373	1.2181	0.11159	248915	0.84909	0.19792	146257	1.7141	0.04326	85708	-0.79878	0.78779
ENSG00000133083	13	36345477	36705443	863	78	159914	1.2181	0.11159	253007	0.30189	0.38137	144565	-0.49389	0.68931	87986	-0.09093	0.53623
ENSG00000137203	6	10393418	10419892	27	6	155383	1.2181	0.11159	251703	1.9629	0.024831	149866	0.039685	0.48417	83862	0.013029	0.4948
ENSG00000125107	16	58553854	58663790	253	13	156689	1.2175	0.1117	247339	0.21166	0.41619	142494	2.4555	0.0070345	84037	-0.24966	0.59857
ENSG00000177971	15	75931425	75941047	4	2	147557	1.2173	0.11175	240651	0.51192	0.30435	149866	0.64581	0.2592	81939	0.99694	0.1594
ENSG00000186090	3	183749331	183757157	30	6	154410	1.2172	0.11177	244095	0.12278	0.45114	142828	0.99481	0.15991	82091	1.2814	0.10003
ENSG00000140995	16	90014332	90034468	65	12	152162	1.217	0.1118	246159	0.5575	0.28859	147159	1.0852	0.13891	84445	0.10075	0.45987
ENSG00000243709	1	226073981	226099082	62	8	156766	1.2169	0.11182	248552	0.71003	0.23884	145325	0.73615	0.23082	87986	2.4497	0.0071493
ENSG00000160710	1	154554537	154600475	62	6	161856	1.2168	0.11183	254336	0.80403	0.21069	143055	1.6442	0.05007	85160	0.42599	0.33506
ENSG00000141497	17	4643318	4649411	9	5	143671	1.2164	0.11191	232731	1.5465	0.060995	145956	-0.31037	0.62186	84903	0.10994	0.45623
ENSG00000114904	3	52744799	52804965	98	9	157724	1.216	0.112	248930	2.9426	0.0016272	142684	-0.049195	0.51962	85138	-0.45519	0.67551
ENSG00000163958	3	195924319	195938308	58	10	153507	1.2153	0.11213	247795	-1.1481	0.87453	147439	-0.010222	0.50408	83159	0.52835	0.29863
ENSG00000156689	11	58601541	58671688	269	10	154942	1.2148	0.11222	242838	-0.30855	0.62117	140447	0.36216	0.35862	84056	0.36111	0.35901
ENSG00000196950	2	196440700	196602426	241	28	159064	1.2144	0.11229	251793	1.5115	0.065334	144025	-1.1751	0.88002	83654	1.5129	0.065149
ENSG00000149531	20	29611856	29634010	21	5	145970	1.2143	0.11232	238504	-1.5987	0.94506	149866	1.694	0.045133	79252	0.25272	0.40024
ENSG00000146521	6	168185216	168197539	42	9	146405	1.214	0.11237	234897	1.5645	0.05885	145677	1.5879	0.05616	74885	0.21164	0.41619
ENSG00000175581	11	73498360	73576178	218	16	164735	1.2134	0.11249	259707	1.5774	0.05735	145023	1.0971	0.1363	82839	0.93343	0.1753
ENSG00000116176	16	1271650	1275257	20	6	148358	1.2127	0.11261	242212	0.57426	0.28289	149866	0.69791	0.24262	82163	-0.41591	0.66126
ENSG00000086015	1	46252658	46501796	391	12	161114	1.2127	0.11262	253973	0.5078	0.3058	143296	-0.25578	0.60094	84915	-1.0456	0.85213
ENSG00000196182	1	36805224	36851497	44	6	151131	1.2127	0.11263	242897	1.2325	0.10888	145067	0.64535	0.25935	83942	1.4554	0.072774
ENSG00000100281	22	35653444	35691800	68	3	163160	1.2126	0.11265	254954	0.48166	0.31502	142621	-0.52341	0.69966	86489	-0.88954	0.81314
ENSG00000138080	2	27301434	27309271	4	2	159980	1.2121	0.11273	258127	1.2212	0.11101	149866	0.067766	0.47299	83619	0.039543	0.48423
ENSG00000049247	1	7903142	7913572	35	11	157606	1.2121	0.11274	250421	0.83944	0.20061	145844	-1.2178	0.88836	83738	-1.4972	0.93283
ENSG00000154451	1	89724632	89738544	12	3	153802	1.2119	0.11278	242745	0.37326	0.35448	141069	0.1182	0.45296	83714	0.33012	0.37066
ENSG00000004478	12	2904118	2914576	5	3	158216	1.2117	0.11281	257773	-0.9623	0.83205	149866	2.4255	0.0076437	87986	-2.3275	0.99003
ENSG00000112293	6	24424792	24495433	399	29	161939	1.2114	0.11287	254175	0.58967	0.27771	142458	-1.3378	0.90951	82492	-0.51419	0.69644
ENSG00000158445	20	47980413	48099184	333	35	160892	1.2108	0.11299	254125	1.6061	0.054124	144582	1.3337	0.091143	85075	0.388	0.34901
ENSG00000249471	19	58962970	58969200	8	2	144340	1.2106	0.11303	233375	0.99745	0.15927	145467	0.28146	0.38918	82873	2.5327	0.0056589
ENSG00000120903	8	27317278	27337400	64	12	156253	1.2105	0.11304	247154	1.2344	0.10853	143268	1.5304	0.062955	83849	-0.31342	0.62302
ENSG00000135749	1	233119180	233431459	838	56	158963	1.2104	0.11306	250587	-1.3689	0.91449	142559	0.56395	0.28639	85873	-0.027986	0.51116
ENSG00000173281	8	8993764	9009084	26	5	155504	1.2104	0.11306	248986	-0.26319	0.6038	147159	-0.97593	0.83545	83162	0.86721	0.19291
ENSG00000154645	21	19273579	19639690	764	74	153961	1.2099	0.11316	246025	-0.2355	0.59309	145076	0.23567	0.40684	86642	0.33151	0.37013
ENSG00000212643	5	112227312	112228791	5	1	157341	1.2097	0.11319	241057	-0.074174	0.52956	135790	-0.9541	0.82998	77505	1.925	0.027113
ENSG00000100385	22	37521877	37571094	94	23	152559	1.2094	0.11326	245935	0.39985	0.34463	147245	0.93768	0.1742	87986	-0.87804	0.81004
ENSG00000112584	6	170599790	170716153	229	17	161711	1.2089	0.11334	254776	-0.15	0.55962	144334	0.25995	0.39745	85075	-0.50673	0.69383
ENSG00000139428	12	109991541	110011679	78	11	165117	1.2084	0.11344	258891	2.9022	0.0018526	143099	1.7888	0.036821	87986	0.06842	0.47273
ENSG00000060762	6	166778406	166796486	20	2	151160	1.2079	0.11354	238937	0.90785	0.18198	141069	-0.03954	0.51577	83228	-1.402	0.91955
ENSG00000151388	5	33523639	33892297	829	63	159510	1.2072	0.11368	253706	1.0828	0.13945	144730	-0.080607	0.53212	82746	0.27563	0.39142
ENSG00000042813	7	49890016	50160925	548	16	155410	1.207	0.11371	244845	2.3837	0.0085688	141454	1.5304	0.062956	83619	-1.5384	0.93802
ENSG00000105717	19	19672521	19729725	64	10	156332	1.207	0.11371	247698	0.74781	0.22729	143268	3.257	0.00056304	85450	-0.69434	0.75627
ENSG00000220205	17	8062466	8066864	6	1	151948	1.2066	0.11379	243624	2.4694	0.0067666	144001	1.1536	0.12433	83095	2.1051	0.01764
ENSG00000172179	6	22287479	22297730	17	6	151570	1.2064	0.11383	242194	-0.03492	0.51393	143656	0.84037	0.20035	82527	0.82776	0.2039
ENSG00000143195	1	166882442	166944719	90	14	153947	1.2062	0.11386	238185	0.4575	0.32366	135790	0.83183	0.20275	87986	0.14107	0.44391
ENSG00000227729	14	104406762	104408645	4	2	153029	1.206	0.1139	247661	-1.285	0.9006	149866	1.9069	0.028266	82301	2.1777	0.014715
ENSG00000212743	10	6392277	6394723	2	1	153132	1.2052	0.11407	232673	-0.4943	0.68945	132271	-0.97256	0.83461	85128	1.9288	0.026879
ENSG00000168758	2	97525452	97536494	5	2	152989	1.205	0.11411	249535	-0.074061	0.52952	149866	0.93083	0.17597	83485	0.70772	0.23956
ENSG00000137204	6	43263431	43273276	11	3	160943	1.2036	0.11436	254870	0.010809	0.49569	146667	0.17171	0.43183	84377	0.013255	0.49471
ENSG00000078687	17	76000248	76104916	127	15	155225	1.2036	0.11438	247281	-0.38469	0.64977	144047	1.9181	0.02755	83504	-1.1256	0.86982
ENSG00000139515	13	28494156	28500368	11	4	148727	1.2034	0.11441	228679	-0.75214	0.77402	133871	-0.3922	0.65255	84903	0.069684	0.47222
ENSG00000254901	19	19287711	19303400	46	8	154854	1.2034	0.11442	245804	0.35897	0.35981	143746	0.89556	0.18524	80500	2.7177	0.0032867
ENSG00000124641	6	41873091	41888877	18	7	164991	1.2033	0.11443	262340	-1.3828	0.91664	145956	0.064973	0.4741	79252	-0.25573	0.60092
ENSG00000164466	5	174904064	174956745	165	13	160779	1.2033	0.11443	252810	-0.64816	0.74156	142828	-1.5725	0.94208	81773	0.55618	0.28904
ENSG00000185298	17	79633393	79640934	35	5	157884	1.2031	0.11446	251925	0.50328	0.30738	145844	0.43518	0.33172	80500	1.2426	0.107
ENSG00000116514	1	33402045	33430286	43	6	164130	1.203	0.11449	259431	0.7684	0.22112	145774	1.0236	0.15301	84810	-0.41037	0.65923
ENSG00000138795	4	108968700	109090112	170	15	160414	1.2023	0.11463	251773	1.9694	0.024456	143035	-0.72513	0.76581	82683	0.056862	0.47733
ENSG00000075240	22	46971908	47075688	346	27	152137	1.202	0.11468	242417	-0.10895	0.54338	143357	-0.25435	0.60039	84404	-1.18	0.88101
ENSG00000136371	15	80125926	80189721	139	18	164527	1.2019	0.1147	258866	0.94672	0.17189	144803	-1.1867	0.88233	81939	-0.0078459	0.50313
ENSG00000244411	11	71238312	71239210	1	1	173201	1.2019	0.1147	280058	1.0985	0.136	149866	0.87422	0.191	83159	2.4876	0.0064302
ENSG00000164520	6	150204510	150219238	50	2	163079	1.2017	0.11474	253884	1.3021	0.096448	142124	0.9507	0.17088	82817	0.5577	0.28852
ENSG00000161999	16	731670	734529	3	1	146610	1.2015	0.11478	231904	-0.81442	0.7923	138136	-1.0215	0.84648	87986	0.44928	0.32662
ENSG00000168350	14	100612755	100626500	37	8	154057	1.2014	0.11479	246859	0.7638	0.22249	145111	0.63518	0.26266	85075	0.69505	0.24351
ENSG00000143393	1	151264272	151300191	17	3	152448	1.201	0.11487	237550	0.79492	0.21333	137446	1.6031	0.054461	82321	0.14724	0.44147
ENSG00000186591	7	129470571	129592789	311	10	162472	1.2002	0.11502	255688	0.2209	0.41258	143982	0.28101	0.38935	83061	1.3081	0.095414
ENSG00000204469	6	31588496	31605548	54	13	164512	1.2	0.11508	263823	2.6433	0.0041045	144001	3.4376	0.00029341	84991	1.7693	0.038418
ENSG00000198865	5	42756902	42802462	105	11	161732	1.1995	0.11517	255883	1.1076	0.13402	145509	0.14016	0.44427	81091	1.6841	0.046077
ENSG00000229833	19	7694622	7696842	3	1	157163	1.1995	0.11517	254356	-0.5384	0.70485	149866	0.063682	0.47461	82902	2.2031	0.013793
ENSG00000134744	1	52873953	53019159	151	13	157808	1.1991	0.11525	251075	1.0934	0.13711	144506	0.70585	0.24014	80932	-0.056145	0.52239
ENSG00000121858	3	172223297	172241297	59	11	152479	1.199	0.11527	239087	-0.78858	0.78482	139130	1.2056	0.11399	85075	-0.30012	0.61796
ENSG00000138207	10	95351443	95361501	33	5	163411	1.1987	0.11532	260890	-0.27484	0.60828	147733	-0.32924	0.62901	86781	0.042807	0.48293
ENSG00000084090	2	96850596	96874563	21	5	156931	1.1986	0.11534	247301	0.4153	0.33896	143163	0.28126	0.38926	84413	-1.0627	0.85604
ENSG00000132703	1	159557614	159558655	2	1	152647	1.1984	0.11538	232080	-0.85772	0.80448	132271	0.57798	0.28164	83775	-0.09846	0.53922
ENSG00000188981	4	3246095	3273465	69	7	155385	1.1982	0.11542	246866	2.7437	0.0030376	144766	1.2495	0.10575	87215	1.4247	0.077128
ENSG00000198400	1	156785431	156851642	105	21	154586	1.1981	0.11544	247932	-0.014718	0.50587	146850	2.8177	0.0024182	83920	1.6327	0.05127
ENSG00000258728	9	34646641	34657110	13	4	160828	1.1981	0.11544	252325	0.5836	0.27974	141745	1.1218	0.13096	87986	3.0006	0.0013471
ENSG00000104974	19	55105046	55113555	40	5	154932	1.1978	0.11549	247387	0.43165	0.333	144588	0.024494	0.49023	83619	-0.72852	0.76685
ENSG00000092199	14	21677294	21737653	76	8	158438	1.1976	0.11554	249035	0.09954	0.46035	142458	0.4993	0.30878	87986	-0.95814	0.831
ENSG00000183963	22	31460090	31500743	106	13	152059	1.1974	0.11558	244481	0.096759	0.46146	145550	1.5471	0.060915	83283	1.184	0.11822
ENSG00000185274	7	70597154	71178585	1613	116	158110	1.1972	0.11561	250831	1.5261	0.063492	143736	2.1355	0.016361	84413	1.2419	0.10714
ENSG00000258873	19	57665388	57678811	35	9	151398	1.1972	0.11561	247227	-0.35578	0.639	149866	-0.15668	0.56225	83279	3.017	0.0012762
ENSG00000130402	19	39138288	39222223	210	16	159335	1.1971	0.11564	250723	-0.35995	0.64056	142325	0.43383	0.33221	82184	-0.15694	0.56235
ENSG00000135312	6	78171947	78173490	3	2	151885	1.1969	0.11567	237388	1.581	0.056937	138136	0.49161	0.3115	83903	-0.04319	0.51723
ENSG00000149313	11	105946227	105969437	24	6	159528	1.1969	0.11568	253274	0.13618	0.44584	145467	0.77236	0.21995	82069	0.2491	0.40164
ENSG00000117133	1	84944941	84963473	68	13	165263	1.1966	0.11572	261501	-0.82829	0.79625	146244	-0.33965	0.63294	83222	-0.39	0.65173
ENSG00000140835	16	71559135	71572649	10	5	149596	1.1964	0.11576	237945	-0.53691	0.70434	142828	0.80171	0.21136	77505	0.097443	0.46119
ENSG00000103522	16	27413482	27462115	117	25	151166	1.1958	0.11588	243668	0.64745	0.25867	147159	0.88407	0.18833	83892	-0.76735	0.77856
ENSG00000205426	12	52679696	52685318	9	2	155079	1.1959	0.11588	251135	-1.0872	0.86152	149866	0.6844	0.24686	82691	1.8606	0.031399
ENSG00000009790	1	209929376	209955668	59	8	162308	1.1958	0.11589	256884	-0.25801	0.6018	145691	1.4369	0.07537	82888	-1.8903	0.97064
ENSG00000160072	1	1407142	1433228	22	2	147746	1.1957	0.11591	240309	-0.28194	0.61101	148266	0.5126	0.30411	83429	0.41245	0.34
ENSG00000101132	20	52824385	52844591	24	7	157831	1.1955	0.11594	254023	2.1733	0.014878	148400	-1.0501	0.85316	80344	-0.83606	0.79844
ENSG00000156795	8	124428964	124479470	230	8	159248	1.1955	0.11594	250676	-0.21232	0.58407	142522	1.7045	0.044147	83619	0.36178	0.35876
ENSG00000166908	12	57984956	57997198	10	4	160299	1.1955	0.11596	254873	2.2489	0.01226	146347	1.0968	0.13637	82617	0.64416	0.25974
ENSG00000213020	19	53206065	53238326	79	10	151343	1.1953	0.11598	244956	-0.23493	0.59287	148530	-0.41679	0.66158	83507	1.932	0.026679
ENSG00000164941	8	95825538	95893974	162	15	160402	1.1951	0.11602	251625	-0.73845	0.76988	141394	3.9773	3.4848e-05	85366	0.57317	0.28327
ENSG00000180974	11	5905500	5906527	7	2	154502	1.1948	0.11609	239934	1.3612	0.086731	134785	0.4418	0.32932	83721	1.0821	0.13961
ENSG00000139921	14	51706879	51722759	30	6	156196	1.1939	0.11625	246043	1.7565	0.039505	141655	0.34108	0.36652	87986	0.079041	0.4685
ENSG00000135502	12	58013309	58019934	4	2	160710	1.1936	0.11632	250105	1.6536	0.049102	141069	0.71682	0.23674	83216	-0.035919	0.51433
ENSG00000082068	5	37379313	37753537	626	21	156867	1.1933	0.11638	248165	0.97308	0.16526	143458	-1.0898	0.86209	87986	-1.0844	0.8609
ENSG00000135185	7	86825477	86849903	54	6	163096	1.1932	0.11639	259162	-0.29797	0.61714	144653	-0.15335	0.56094	84153	-0.045128	0.518
ENSG00000164190	5	36876860	37066515	190	22	161730	1.1928	0.11647	253663	1.094	0.13698	143198	-0.98419	0.83749	81436	0.54259	0.29371
ENSG00000054611	22	47158517	47571336	1132	75	155873	1.1926	0.11652	247306	-0.36309	0.64173	143773	0.56214	0.28701	87050	-1.4598	0.92783
ENSG00000196141	2	201170603	201346986	321	32	160983	1.1924	0.11656	253698	1.3168	0.09395	144056	1.4618	0.071903	84956	1.4507	0.073433
ENSG00000149534	11	59855733	59863444	17	3	171021	1.1918	0.11668	269171	0.15121	0.43991	147796	0.55467	0.28956	87986	0.25283	0.4002
ENSG00000257594	12	89913184	89920039	11	3	154420	1.1918	0.11668	243776	0.97611	0.1645	140269	3.2199	0.00064124	83619	2.9335	0.0016757
ENSG00000198556	7	99070463	99101273	30	8	162666	1.1917	0.11669	257612	0.97714	0.16425	145174	0.65307	0.25685	83508	1.643	0.050191
ENSG00000072110	14	69340859	69446157	302	34	158010	1.1916	0.11671	250932	0.60072	0.27401	143690	3.7664	8.2822e-05	83696	-1.2306	0.89077
ENSG00000159788	4	3294754	3441640	252	30	158342	1.1907	0.11688	251537	0.10491	0.45822	144699	2.1539	0.015625	84056	0.40864	0.3414
ENSG00000087589	20	54987167	55034396	85	15	150901	1.1906	0.11691	241615	0.75936	0.22382	144070	0.31216	0.37746	84830	-1.0157	0.84512
ENSG00000168439	11	63952743	63972015	35	8	162907	1.1905	0.11692	256407	1.4491	0.073657	142828	0.83127	0.20291	84595	0.69721	0.24284
ENSG00000133742	8	86239836	86291243	72	15	150407	1.1904	0.11694	236719	-0.52043	0.69862	139114	0.32798	0.37147	87986	-0.080047	0.5319
ENSG00000141867	19	15347646	15443356	71	8	153010	1.1904	0.11694	242744	-0.47384	0.68219	141936	2.4154	0.0078598	84558	0.11713	0.45338
ENSG00000118640	2	85788684	85809154	54	8	161895	1.1897	0.11708	253603	0.97713	0.16425	142046	5.4777	2.1541e-08	83222	-0.35774	0.63973
ENSG00000166748	15	86685226	87572283	2689	133	158678	1.1896	0.1171	250635	3.1198	0.00090497	143231	0.68228	0.24753	83021	0.63625	0.26231
ENSG00000016402	6	137321107	137366298	72	16	158813	1.1895	0.11713	253720	-0.29826	0.61725	146934	-0.51263	0.6959	87986	-1.7326	0.95841
ENSG00000183729	8	53850990	53853677	9	4	153162	1.1893	0.11717	235063	0.80897	0.20927	134226	-0.64031	0.73901	84433	1.1753	0.11993
ENSG00000154114	11	120894780	120961484	80	7	160980	1.189	0.11721	255274	-0.74779	0.77271	144148	0.23931	0.40543	81661	0.32144	0.37394
ENSG00000168748	16	66878281	66888056	13	3	165218	1.1885	0.11731	261359	1.1665	0.12171	147159	1.026	0.15245	85387	0.70754	0.23962
ENSG00000168582	2	209025463	209028300	8	2	162529	1.1884	0.11733	257043	0.39984	0.34464	145467	1.5052	0.06614	85075	0.70259	0.24116
ENSG00000109971	11	122928196	122933938	23	6	154514	1.1881	0.1174	240314	1.6028	0.054487	137626	-0.019232	0.50767	79252	-0.57716	0.71808
ENSG00000114648	3	47324406	47388306	45	11	155063	1.1879	0.11744	247965	1.3051	0.095923	145174	1.7756	0.037899	81793	-0.46232	0.67807
ENSG00000197756	2	217362911	217443903	143	27	156140	1.1877	0.11747	248370	-0.40317	0.65659	143960	1.3364	0.090712	81436	1.5737	0.057775
ENSG00000167971	16	2227183	2246526	10	3	142761	1.1874	0.11753	229654	-0.44885	0.67323	142828	-0.10789	0.54296	82437	0.68177	0.24769
ENSG00000163634	3	63819545	63849579	31	9	155243	1.1869	0.11763	247599	0.34911	0.3635	145325	0.33537	0.36867	81780	0.51073	0.30477
ENSG00000204941	19	43670407	43690688	72	9	151517	1.1869	0.11764	243431	0.68826	0.24565	146445	1.05	0.14685	86570	1.8253	0.033979
ENSG00000048471	16	12070593	12668146	1804	107	154368	1.1867	0.11768	242549	2.24	0.012547	140444	1.523	0.06388	74885	-1.5084	0.93428
ENSG00000172366	16	691812	698474	2	1	145970	1.1862	0.11777	238504	-0.30757	0.62079	149866	-0.87205	0.80841	82492	0.83415	0.2021
ENSG00000051825	12	123636866	123728561	188	11	158712	1.186	0.11781	249990	1.6444	0.050045	142566	-0.33206	0.63008	81436	-1.476	0.93003
ENSG00000241685	7	98923520	98985787	97	11	160509	1.1857	0.11788	253481	0.47196	0.31848	142973	1.3544	0.087799	87986	2.3817	0.0086154
ENSG00000129197	17	5322960	5336196	45	4	163923	1.1856	0.11789	258882	0.28749	0.38687	145174	-0.35229	0.63769	81436	-0.17707	0.57027
ENSG00000135108	12	117581145	117628336	128	7	163637	1.1854	0.11793	259029	-1.3328	0.90871	144642	0.71082	0.2386	83892	-0.047462	0.51893
ENSG00000154007	1	76384557	76398116	40	8	162826	1.1852	0.11797	255433	1.6146	0.053203	142828	-0.043634	0.5174	82939	0.31929	0.37475
ENSG00000173261	5	145463948	145483932	42	2	168518	1.1847	0.11807	267205	0.63565	0.2625	148190	1.6175	0.052887	84711	0.86611	0.19322
ENSG00000198028	19	9577182	9609283	74	3	162009	1.1847	0.11807	254943	-0.45263	0.67459	142257	-1.4515	0.92668	83003	1.6053	0.054217
ENSG00000035664	15	64199234	64364232	407	28	158611	1.1846	0.11808	250640	-0.72556	0.76594	143122	0.095055	0.46214	83846	-1.5876	0.94381
ENSG00000169689	17	79976577	79981983	11	3	145970	1.1843	0.11814	238504	-0.3846	0.64973	149866	1.2232	0.11063	84369	0.73358	0.2316
ENSG00000158552	2	220059958	220074373	9	4	144396	1.1838	0.11824	233918	1.3579	0.087251	145956	0.9548	0.16984	83619	0.39062	0.34804
ENSG00000169398	8	141667998	142012315	397	10	158828	1.1835	0.1183	250989	0.77683	0.21863	142686	2.0793	0.018794	85604	0.72592	0.23394
ENSG00000064886	1	111743392	111786062	104	15	160793	1.1835	0.11831	254979	1.6524	0.049226	145467	0.20513	0.41873	82502	-1.3595	0.913
ENSG00000112294	6	24495079	24537435	144	20	160907	1.1835	0.11831	252273	1.3892	0.082382	142046	-1.6332	0.94878	83211	-0.51366	0.69626
ENSG00000153902	19	35615416	35633355	31	4	151283	1.1834	0.11832	242806	0.86794	0.19271	146461	1.8106	0.035103	83134	0.31655	0.37579
ENSG00000204161	10	50362772	50396630	101	20	155450	1.1832	0.11836	246383	1.4704	0.070722	143595	-0.56362	0.71349	84860	1.7379	0.041113
ENSG00000058335	15	79252288	79383115	266	41	155251	1.1831	0.11838	247989	-0.54472	0.70703	145897	0.665	0.25302	83191	-1.4328	0.92405
ENSG00000180389	13	28519342	28519727	2	1	123645	1.1826	0.11848	180978	-0.38045	0.64819	114676	-1.6179	0.94716	83619	1.065	0.14344
ENSG00000141968	19	6772724	6857377	188	24	150293	1.1826	0.11849	241782	0.13836	0.44498	145748	0.53496	0.29634	80932	0.11918	0.45257
ENSG00000157368	16	70613797	70694585	160	14	152173	1.1824	0.11853	242228	0.68813	0.24568	143708	1.7487	0.040173	87141	0.37282	0.35464
ENSG00000184507	15	34635515	34649938	27	8	148034	1.1822	0.11857	235608	-0.93237	0.82443	142046	-0.62248	0.73319	84133	1.2064	0.11384
ENSG00000161270	19	36316865	36360189	56	9	155506	1.1821	0.11858	248566	0.75264	0.22583	146724	-0.59172	0.72298	84819	0.43615	0.33136
ENSG00000165076	7	141536085	141541287	26	2	167680	1.1813	0.11873	264248	-1.3037	0.90383	145806	2.4497	0.0071486	82163	0.57757	0.28178
ENSG00000115687	2	242045513	242089679	152	15	162239	1.1813	0.11875	255570	-0.006961	0.50278	144310	2.9358	0.0016636	85234	-0.43091	0.66673
ENSG00000124532	6	24403152	24425810	96	10	161237	1.181	0.11881	253130	1.17	0.12101	142168	-0.33077	0.62959	83249	-0.25804	0.60181
ENSG00000001629	7	91875547	92030698	117	12	157877	1.1808	0.11885	249363	2.5078	0.006074	143249	1.1317	0.12888	83955	-2.6208	0.99561
ENSG00000123427	12	58165274	58176324	13	2	159427	1.1807	0.11886	251196	0.75291	0.22575	139038	1.0093	0.15642	82371	-0.27571	0.60862
ENSG00000164761	8	119935795	119964439	95	15	161317	1.1804	0.11892	254799	0.21645	0.41432	142828	-0.81109	0.79134	80344	0.56707	0.28533
ENSG00000028277	19	42590262	42700737	88	5	159443	1.1802	0.11897	252711	-0.66588	0.74726	143868	0.39433	0.34667	87215	-1.6383	0.94932
ENSG00000134644	1	31404352	31538838	188	16	161806	1.1799	0.11903	256625	-0.13598	0.55408	146310	1.3844	0.083122	86114	-0.057433	0.5229
ENSG00000214756	11	62432780	62435968	3	1	146627	1.1796	0.11907	231426	2.5961	0.0047147	138136	1.4025	0.080386	84945	2.0392	0.020715
ENSG00000162521	1	33116742	33151812	61	3	161976	1.1796	0.11908	255676	-1.8943	0.97091	143520	-0.10784	0.54294	83794	0.46275	0.32177
ENSG00000181374	17	32683470	32685629	2	1	167534	1.1796	0.11908	267475	1.7388	0.041038	149866	-1.5272	0.93664	61784	1.0935	0.13709
ENSG00000165471	10	54525139	54531460	25	6	166342	1.1795	0.1191	263753	0.73064	0.2325	147051	-0.069101	0.52755	83468	0.58731	0.2785
ENSG00000181195	8	57349232	57359293	26	5	160086	1.1795	0.1191	250779	1.3894	0.08235	141745	0.96279	0.16783	86582	1.0886	0.13817
ENSG00000162889	1	206858288	206907628	99	16	159067	1.1793	0.11915	249853	-0.50629	0.69367	141691	0.80191	0.2113	83169	0.47916	0.31591
ENSG00000187416	7	103969103	104549001	1316	85	158894	1.1792	0.11916	251935	2.356	0.0092355	144331	0.95195	0.17056	87986	1.3406	0.090023
ENSG00000126432	11	64085559	64089283	2	1	161414	1.1791	0.11917	259013	0.16802	0.43329	149866	0.13815	0.44506	87986	-0.22068	0.58733
ENSG00000127955	7	79763270	79848718	150	21	152662	1.1792	0.11917	245014	-0.21304	0.58435	143766	1.2251	0.11026	84133	-0.20017	0.57933
ENSG00000156170	8	95907994	96128683	509	27	160195	1.1791	0.11917	252638	-0.64282	0.73983	143022	4.8654	5.7119e-07	83222	0.35351	0.36185
ENSG00000135378	11	32851488	32879669	62	9	160183	1.1787	0.11926	250842	1.3975	0.081127	141352	0.62761	0.26513	87986	-0.040582	0.51619
ENSG00000213145	14	105952653	105955284	3	2	145970	1.1787	0.11926	241953	1.7277	0.042021	149866	-1.3408	0.91	85153	1.9426	0.026031
ENSG00000257341	14	105953535	105958604	3	2	145970	1.1787	0.11926	241953	1.7277	0.042021	149866	-1.3408	0.91	84243	2.923	0.0017333
ENSG00000144857	3	112929849	113006303	188	30	158925	1.1785	0.11929	251608	-0.88961	0.81316	144438	-0.76458	0.77774	82565	0.1867	0.42595
ENSG00000205364	16	56666144	56667898	5	2	157523	1.1779	0.11942	247382	0.6583	0.25517	142828	0.52707	0.29907	83241	1.8579	0.031592
ENSG00000267855	19	8373489	8386280	27	4	157256	1.1779	0.11942	248535	0.89626	0.18506	143349	1.1421	0.12671	84492	3.3848	0.00035618
ENSG00000168779	3	157814947	157824292	18	3	149738	1.1777	0.11946	238479	0.2239	0.41142	142046	0.37911	0.3523	81436	0.70882	0.23922
ENSG00000155511	5	152869174	153193429	980	61	158654	1.1776	0.11947	249872	0.36931	0.35595	142325	-1.4248	0.92289	83596	0.34329	0.36569
ENSG00000173848	10	5454513	5500426	68	6	163983	1.1774	0.11952	259983	0.2872	0.38698	145726	-1.0818	0.86033	84711	0.88565	0.1879
ENSG00000248483	5	93070507	93077343	5	1	168662	1.1773	0.11954	269174	1.3849	0.083046	149866	-2.0678	0.98067	82746	2.516	0.0059345
ENSG00000150477	18	34409068	34812135	588	14	160515	1.1769	0.11963	252384	1.2116	0.11283	142984	1.0457	0.14786	82802	0.26367	0.39602
ENSG00000196954	11	104813592	104840163	45	8	152438	1.1768	0.11964	242905	0.93866	0.17395	142828	0.29968	0.38221	85188	1.5139	0.065026
ENSG00000213983	14	24028773	24037279	3	2	155094	1.1768	0.11965	239631	0.82577	0.20447	138136	-1.4759	0.93001	85075	1.9921	0.02318
ENSG00000099326	19	59073297	59084942	19	5	159540	1.1761	0.11978	254060	1.5062	0.066012	146162	0.089484	0.46435	84175	-0.92419	0.82231
ENSG00000123374	12	56360552	56366568	5	3	165402	1.1759	0.11982	263592	0.035508	0.48584	149866	0.042507	0.48305	85970	-0.27704	0.60913
ENSG00000142444	19	11039408	11044211	11	4	150489	1.1753	0.11994	241974	-0.64604	0.74087	146667	1.549	0.060685	83912	0.12649	0.44967
ENSG00000136449	17	48585744	48608862	52	9	155153	1.1748	0.12004	243700	-0.54253	0.70627	141069	-1.5395	0.93816	81661	-0.0062998	0.50251
ENSG00000109756	4	160025329	160281321	339	28	157569	1.1746	0.12007	250242	1.3177	0.093801	144572	-0.29627	0.61649	84073	-0.58495	0.72071
ENSG00000130684	20	25654850	25677477	37	4	156349	1.1746	0.12008	245416	-0.20596	0.58159	141306	0.19577	0.4224	87986	-0.1486	0.55906
ENSG00000102805	13	77564794	77576652	35	6	162378	1.1742	0.12015	255875	-2.0383	0.97924	144839	0.65237	0.25708	82746	-0.79801	0.78757
ENSG00000241043	9	32566786	32568619	4	2	156147	1.1742	0.12015	252111	0.61747	0.26846	149866	-0.92804	0.82331	84963	2.3599	0.0091391
ENSG00000151962	4	155702364	155749965	68	7	155574	1.1741	0.12018	248953	0.56974	0.28443	144691	-1.1097	0.86643	84887	0.28789	0.38672
ENSG00000163430	3	120111139	120170100	139	19	161452	1.1741	0.12018	253083	-0.73459	0.7687	142524	-0.83688	0.79867	80605	0.49924	0.3088
ENSG00000160117	19	17392453	17398455	23	4	158820	1.1735	0.12029	249258	1.9917	0.023199	140686	0.27742	0.39073	81436	0.41327	0.33971
ENSG00000163632	3	63805037	63834312	29	9	150869	1.1732	0.12036	240299	0.77125	0.22028	143799	-0.33464	0.63105	83311	0.51064	0.3048
ENSG00000135423	12	56864735	56882198	17	5	153519	1.1731	0.12039	245383	2.0628	0.019564	143656	-0.3016	0.61852	82470	-0.038958	0.51554
ENSG00000138642	4	89299890	89364263	36	12	149901	1.1729	0.12041	243601	-1.5841	0.94341	148889	-0.66934	0.74836	82163	0.050574	0.47983
ENSG00000171956	15	60296420	60353929	112	13	159701	1.1729	0.12042	252285	0.73317	0.23173	143896	-0.74131	0.77075	84583	0.81844	0.20655
ENSG00000255529	15	57884230	58074960	445	53	156151	1.1727	0.12046	247092	0.043558	0.48263	142828	0.25904	0.3978	82480	2.782	0.0027016
ENSG00000162843	1	241815579	241965435	373	41	158387	1.1724	0.12051	252220	1.8867	0.029602	145715	2.4004	0.008189	86114	0.4772	0.31661
ENSG00000111653	12	6759445	6772314	13	5	143721	1.1724	0.12053	226181	-0.84589	0.80119	139038	-0.83766	0.79889	84991	-0.53709	0.7044
ENSG00000119231	3	196594726	196661585	134	13	157913	1.172	0.12061	248746	1.4767	0.069884	143038	0.3436	0.36558	80064	-0.34926	0.63655
ENSG00000160695	11	118938402	118952688	26	3	152524	1.1719	0.12063	240600	1.4878	0.068398	141745	3.194	0.00070157	85366	0.42572	0.33516
ENSG00000116745	1	68894504	68915642	55	9	162756	1.1716	0.12067	255967	0.39108	0.34787	144747	-0.67639	0.7506	87986	-0.4021	0.6562
ENSG00000143578	1	153940009	153946839	9	3	157596	1.1716	0.12068	251983	-0.206	0.5816	145956	2.793	0.0026113	86239	0.15556	0.43819
ENSG00000167774	19	8373166	8386263	28	4	157836	1.171	0.1208	249447	0.90828	0.18187	143582	1.1343	0.12833	87986	0.67669	0.2493
ENSG00000188883	7	139137435	139168458	75	10	148049	1.1708	0.12084	240490	0.48963	0.3122	148458	0.88939	0.1869	82624	1.4204	0.077752
ENSG00000002746	7	43152197	43605600	1081	90	159736	1.1707	0.12086	253795	-0.50165	0.69204	145146	0.35084	0.36285	82969	-2.5341	0.99436
ENSG00000165355	14	39866872	39901704	70	8	162054	1.1705	0.12091	253872	-0.057897	0.52308	142828	0.84133	0.20008	84201	0.58398	0.27962
ENSG00000170689	17	46698517	46703839	12	4	148328	1.1703	0.12094	232928	-0.35278	0.63787	138136	0.73196	0.23209	84243	0.76914	0.22091
ENSG00000108387	17	56597610	56618179	27	7	158815	1.1702	0.12096	248589	1.1445	0.12621	140743	1.0803	0.14	84013	-0.62165	0.73291
ENSG00000182667	11	131240372	132206716	2213	195	156620	1.1701	0.12099	248914	2.3992	0.0082151	144269	-0.63535	0.7374	81034	1.1348	0.12823
ENSG00000006128	7	97361219	97369784	20	3	155829	1.1699	0.12102	250536	0.44159	0.32939	146347	0.31892	0.37489	81729	-2.111	0.98261
ENSG00000134716	1	60358979	60392462	57	10	160875	1.1699	0.12103	256594	-1.323	0.90709	143692	-0.36969	0.64419	87113	-0.056664	0.52259
ENSG00000143498	1	222731243	222763275	56	8	153772	1.1691	0.12118	245232	0.7468	0.22759	145467	2.544	0.005479	87986	0.15138	0.43984
ENSG00000163013	2	73481809	73511559	24	8	150844	1.1691	0.12118	241623	1.975	0.024136	145467	-0.22628	0.58951	79252	0.48364	0.31432
ENSG00000132300	2	86333304	86369280	79	9	158989	1.1688	0.12123	249040	0.38523	0.35003	140957	0.61099	0.2706	86582	-0.11067	0.54406
ENSG00000196557	16	1203240	1271771	122	27	147699	1.1675	0.1215	241291	-0.60917	0.72879	149289	1.3141	0.094402	79252	1.4875	0.068435
ENSG00000237388	11	48510268	48511332	4	2	145897	1.1675	0.1215	223283	0.60099	0.27392	132271	-1.1439	0.87368	81050	2.29	0.011012
ENSG00000066583	5	128430443	128449721	51	10	156985	1.1672	0.12156	247303	-1.271	0.89814	142276	3.8132	6.8597e-05	81684	-1.3153	0.9058
ENSG00000105613	19	12944764	12985765	69	8	154398	1.1672	0.12157	250321	-0.64198	0.73956	143236	0.56945	0.28452	87986	-0.70055	0.75821
ENSG00000159685	3	126423062	126679249	534	24	159864	1.1671	0.12158	252246	-1.2565	0.89553	142551	0.41086	0.34059	83362	0.40697	0.34202
ENSG00000197891	11	64358112	64369820	33	4	158995	1.1666	0.12168	249503	0.78074	0.21748	141335	-0.30825	0.62105	82764	1.5863	0.056339
ENSG00000137648	11	117947752	117992605	144	16	159993	1.1666	0.12169	252072	-1.4435	0.92556	142535	-0.66728	0.7477	82527	0.022892	0.49087
ENSG00000198382	11	75526211	75854239	413	16	161130	1.1662	0.12177	255784	-1.614	0.94674	145776	0.68416	0.24694	83350	1.6321	0.051324
ENSG00000134259	1	115828538	115880857	138	26	159161	1.1655	0.1219	253586	0.88331	0.18853	145021	1.8752	0.030379	85803	-0.065648	0.52617
ENSG00000267795	16	4838397	4846492	16	5	143998	1.1654	0.12193	232519	0.57655	0.28212	145467	2.5242	0.0057985	82797	3.3764	0.00036717
ENSG00000138674	4	83739813	83822319	139	8	160047	1.1651	0.12199	251843	1.3257	0.092477	142524	-0.21612	0.58555	82910	0.052034	0.47925
ENSG00000198643	3	58619672	58652575	87	13	157117	1.164	0.12222	246818	-1.1646	0.87791	142181	-2.758	0.99709	83297	1.6505	0.049423
ENSG00000184345	3	51895644	51897440	4	2	153026	1.1637	0.12227	247579	0.54384	0.29328	149866	-0.30286	0.619	87986	1.1977	0.11551
ENSG00000081665	19	19896647	19932560	66	10	148370	1.1633	0.12236	230606	1.1561	0.12382	136003	-0.53861	0.70492	83385	-1.0895	0.86202
ENSG00000143437	1	150782180	150849244	77	9	152648	1.1632	0.12237	239947	-0.62367	0.73358	138441	3.1713	0.0007589	85212	0.14891	0.44081
ENSG00000256073	21	33765438	33766254	3	1	164635	1.1628	0.12246	267244	-1.378	0.91589	149866	-0.030299	0.51209	85657	2.8145	0.002443
ENSG00000198862	21	30300465	30365270	93	14	165766	1.162	0.12261	261059	-0.43971	0.66993	146082	1.9627	0.024841	83029	1.6836	0.046126
ENSG00000145349	4	114372187	114683083	555	40	160274	1.1619	0.12264	254154	0.070309	0.47197	144667	1.3594	0.087017	87986	0.19154	0.42405
ENSG00000205189	8	81397853	81438500	55	8	160318	1.1618	0.12266	252411	0.01611	0.49357	142828	1.5885	0.056092	87986	1.844	0.03259
ENSG00000187980	1	20487745	20503917	34	8	157864	1.1613	0.12276	248469	-0.18651	0.57398	142621	-2.6303	0.99573	84963	1.3679	0.085664
ENSG00000091106	2	32449521	32490923	56	8	154179	1.1606	0.12289	247547	0.94793	0.17158	146096	0.71041	0.23873	80500	-0.9727	0.83465
ENSG00000175182	3	184053713	184064063	16	5	151790	1.1607	0.12289	244646	0.29655	0.38341	145467	1.0087	0.15657	81651	0.92205	0.17825
ENSG00000139637	12	53693469	53700961	7	2	153633	1.1603	0.12296	243044	-1.5551	0.94004	139812	-1.4412	0.92524	82915	0.072908	0.47094
ENSG00000116701	1	183524697	183560011	73	15	155583	1.1603	0.12297	248117	1.3165	0.093997	145045	2.0607	0.019667	83708	-0.40426	0.65699
ENSG00000173905	3	167726464	167813763	152	18	162730	1.1603	0.12297	257763	0.27866	0.39025	145930	0.15033	0.44025	83037	0.88664	0.18764
ENSG00000174718	12	32112303	32146039	107	16	162016	1.1602	0.12298	255437	1.2129	0.11259	142960	-1.095	0.86325	81436	0.908	0.18194
ENSG00000103023	16	58313900	58328951	67	5	168770	1.1598	0.12306	266595	1.2512	0.10542	147765	-1.0282	0.84806	87986	-0.78972	0.78516
ENSG00000135164	7	86781676	86825653	93	7	163858	1.1594	0.12314	256763	-0.27981	0.61019	142677	-0.14767	0.5587	84473	-0.045803	0.51827
ENSG00000158470	20	48249481	48330415	150	13	157753	1.1581	0.12341	246333	-1.3671	0.9142	140482	0.15391	0.43884	87986	0.38885	0.34869
ENSG00000176092	1	26648349	26680621	74	10	155685	1.158	0.12342	247162	-0.029253	0.51167	143684	1.6085	0.053863	85124	0.94659	0.17192
ENSG00000113100	5	26880708	27121257	440	33	156851	1.158	0.12343	249602	2.1752	0.014809	144667	0.66729	0.25229	83619	-0.49441	0.68949
ENSG00000171813	10	134210671	134231367	50	12	147522	1.1577	0.12349	238861	-0.78692	0.78433	146347	-0.84916	0.8021	83652	0.81076	0.20875
ENSG00000105810	7	92234234	92465908	198	26	159327	1.1576	0.12351	254212	-1.412	0.92103	145601	0.44914	0.32666	82965	-0.69121	0.75528
ENSG00000040341	8	74332603	74659943	752	38	159619	1.1575	0.12354	251783	-0.73184	0.76787	143361	-0.26146	0.60313	82922	-1.5574	0.94031
ENSG00000160124	3	122078437	122102078	53	11	157251	1.1572	0.1236	246988	-0.023698	0.50945	141898	1.8403	0.03286	80196	0.41325	0.33971
ENSG00000103496	16	31044209	31054296	13	3	161042	1.157	0.12364	252992	0.72291	0.23487	144452	1.6413	0.050367	82269	-0.76793	0.77874
ENSG00000151665	2	46808075	46844258	69	12	162202	1.157	0.12364	256196	0.30415	0.38051	143746	1.8938	0.029125	82120	0.28184	0.38903
ENSG00000216937	10	32735067	32863492	349	21	163315	1.157	0.12364	257202	0.47105	0.3188	143917	0.65726	0.25551	82163	2.0953	0.018071
ENSG00000171509	4	159236462	159574524	730	20	156992	1.1569	0.12365	248764	-0.82312	0.79478	143551	-0.67614	0.75052	70518	0.79897	0.21216
ENSG00000229474	15	44957929	45003514	18	8	150734	1.1569	0.12366	245996	0.40395	0.34313	149866	0.86807	0.19268	83566	2.2006	0.013884
ENSG00000215475	13	46354404	46425871	174	22	155382	1.1565	0.12373	248862	-0.34611	0.63537	146428	-0.37922	0.64774	83698	2.0807	0.018731
ENSG00000182247	3	23244510	23633284	1029	22	162157	1.1565	0.12374	253811	-0.70326	0.75905	142616	1.6429	0.050203	85366	1.119	0.13157
ENSG00000240505	17	16832848	16875432	133	16	156882	1.1565	0.12374	249005	-0.31501	0.62362	144045	-1.0698	0.85765	80500	2.3374	0.0097085
ENSG00000116830	1	117602924	117650075	79	18	157737	1.1562	0.12379	249913	0.3777	0.35282	143184	1.2235	0.11057	82758	-0.39887	0.65501
ENSG00000068878	2	54091203	54197977	236	21	162252	1.1558	0.12388	255223	0.86202	0.19434	143454	-0.67632	0.75058	84867	-1.2864	0.90084
ENSG00000171126	2	42669156	42721237	89	18	155388	1.1554	0.12396	245866	1.2813	0.10004	142749	0.54151	0.29408	80904	0.78308	0.21679
ENSG00000131016	6	151561133	151679692	343	44	154923	1.1552	0.124	246526	1.057	0.14525	144634	1.5858	0.056395	80840	-0.13982	0.5556
ENSG00000009724	1	11086579	11107290	39	6	158847	1.1552	0.12401	254686	-0.25765	0.60166	147159	0.35199	0.36242	83619	-1.8998	0.97127
ENSG00000100220	22	32783568	32808242	74	14	163627	1.1552	0.12401	256519	-0.60893	0.72872	143208	-0.068733	0.5274	81741	-0.89486	0.81457
ENSG00000143552	1	153965160	154127592	158	14	151858	1.1548	0.12408	242820	-1.0391	0.85062	144521	1.9182	0.027545	82163	0.1536	0.43896
ENSG00000143147	1	168053996	168106821	81	10	156111	1.1546	0.12413	246677	0.83653	0.20143	142480	2.7107	0.003357	61784	0.13805	0.4451
ENSG00000064270	16	84402132	84497793	422	52	153373	1.1543	0.1242	243276	-0.57885	0.71865	142861	-0.79609	0.78701	86445	-1.3706	0.91475
ENSG00000253250	8	91970864	91997485	34	5	152602	1.1537	0.12431	236909	0.24018	0.40509	137446	-0.35487	0.63866	85212	2.6062	0.0045773
ENSG00000108878	17	65040705	65052909	19	6	157744	1.1536	0.12433	250674	0.43806	0.33067	144310	1.6267	0.051899	78628	-0.60512	0.72745
ENSG00000162630	1	193148174	193155784	12	4	162581	1.1533	0.12439	259534	1.8898	0.029394	146934	0.85549	0.19614	87167	0.46951	0.31935
ENSG00000175324	8	38020838	38034248	13	5	158187	1.1533	0.12439	253583	1.55	0.060575	147159	2.1838	0.01449	84492	0.92678	0.17702
ENSG00000177370	17	900356	906911	7	2	151874	1.1531	0.12443	244001	-0.67247	0.74936	144839	1.5799	0.057068	80434	0.98128	0.16323
ENSG00000168769	4	106067031	106200973	246	33	159131	1.153	0.12445	249961	-0.32874	0.62883	140425	1.6211	0.052501	84711	0.70836	0.23936
ENSG00000124713	6	42928495	42931618	7	2	163925	1.1524	0.12458	257424	1.5167	0.064671	144839	0.99077	0.1609	82345	-0.25377	0.60016
ENSG00000056972	6	111877656	111927481	113	17	159251	1.1523	0.12461	253151	-0.68437	0.75313	145506	-0.079405	0.53164	83451	-1.4409	0.9252
ENSG00000240542	17	39344696	39346891	4	2	153081	1.1522	0.12462	247670	-1.4335	0.92414	149866	-0.90282	0.81669	84903	2.3404	0.0096328
ENSG00000138375	2	217277136	217347776	151	16	161332	1.1521	0.12464	253712	1.0385	0.14951	143108	1.2957	0.097538	85803	0.045819	0.48173
ENSG00000124449	19	44220161	44224173	6	2	153633	1.1518	0.1247	250036	-0.53392	0.7033	149866	-0.46543	0.67919	83789	-0.26008	0.6026
ENSG00000137168	6	36822602	36842800	50	9	163678	1.1517	0.12471	256766	1.1624	0.12254	144236	-0.30168	0.61855	82746	0.012601	0.49497
ENSG00000155313	21	17102343	17252377	209	10	158386	1.1514	0.12479	251904	1.0684	0.14267	145488	-0.67608	0.7505	83468	0.34018	0.36686
ENSG00000108423	17	57936850	57970304	52	8	158294	1.1508	0.12491	248922	1.7394	0.040981	143099	0.89664	0.18496	83684	-0.62082	0.73264
ENSG00000140939	16	67204056	67209643	4	2	167025	1.1504	0.12498	265705	-1.1822	0.88144	149866	0.56927	0.28459	82290	0.099065	0.46054
ENSG00000167751	19	51364823	51383823	80	14	154175	1.1504	0.12499	242979	-1.068	0.85723	141508	0.3256	0.37236	83548	0.67545	0.2497
ENSG00000122550	7	23145352	23217533	161	9	161748	1.1503	0.12501	253772	0.9558	0.16959	142653	1.034	0.15058	81436	-0.29032	0.61421
ENSG00000102900	16	56764016	56878797	205	26	162516	1.1502	0.12503	256858	0.66328	0.25357	145231	0.04813	0.48081	82132	-0.79385	0.78636
ENSG00000017797	18	9475006	9538114	163	20	162308	1.15	0.12507	254393	0.41349	0.33962	142958	0.77675	0.21865	87986	-1.7242	0.95766
ENSG00000151623	4	148999912	149365850	726	61	158334	1.1495	0.12518	250520	-0.077554	0.53091	143904	0.86158	0.19446	83354	0.2805	0.38955
ENSG00000089050	20	18467183	18477887	23	7	153487	1.1493	0.12521	241130	0.53813	0.29524	140686	0.097921	0.461	82163	-0.99982	0.8413
ENSG00000131051	20	34291530	34330234	88	5	162991	1.1493	0.12521	254514	0.63725	0.26198	142268	2.292	0.010953	83999	-0.13873	0.55517
ENSG00000007541	16	616994	634136	42	3	151218	1.1493	0.12523	246016	-0.90618	0.81758	149028	-1.0139	0.84468	84729	-1.9827	0.9763
ENSG00000131697	1	5922870	6052533	315	15	156730	1.1492	0.12524	249110	-0.80513	0.78963	143945	0.43937	0.3302	85228	-0.12361	0.54919
ENSG00000135956	2	96914253	96931732	15	6	157430	1.1491	0.12526	248744	0.24026	0.40506	142828	0.43174	0.33297	81588	-0.021251	0.50848
ENSG00000149115	11	57067111	57092426	44	7	165076	1.1491	0.12526	263110	1.5354	0.062348	148266	0.74853	0.22707	84583	0.24481	0.4033
ENSG00000005961	17	42449547	42466873	11	3	146868	1.1487	0.12533	237792	1.704	0.044193	146667	-0.75221	0.77404	87986	-2.1459	0.98406
ENSG00000250479	22	24108020	24110630	7	3	141743	1.1482	0.12544	229200	0.46391	0.32136	144839	0.4562	0.32412	83892	2.5713	0.0050656
ENSG00000163704	3	9987225	9994078	6	3	162318	1.148	0.12548	260025	-1.3527	0.91192	149866	0.89813	0.18456	87986	0.51465	0.3034
ENSG00000183722	13	39917028	40177665	687	66	161341	1.1479	0.12551	253414	1.1805	0.1189	143361	0.8344	0.20203	79252	1.1745	0.12009
ENSG00000272573	3	52867129	52869235	6	2	159338	1.1476	0.12556	252152	2.1641	0.01523	144001	-0.16799	0.56671	83046	3.9193	4.4395e-05
ENSG00000171792	12	2985423	2998626	24	3	156740	1.1473	0.12563	248802	0.013346	0.49468	145467	-0.31803	0.62477	83692	0.80916	0.20921
ENSG00000187527	3	192992578	193096632	294	23	161039	1.1472	0.12565	253130	1.7647	0.038807	143522	1.6242	0.052162	83222	1.343	0.089642
ENSG00000137575	8	59465482	59495419	32	3	161806	1.1468	0.12573	255819	0.21865	0.41346	144368	-1.4052	0.92002	84223	0.02203	0.49121
ENSG00000139323	12	89813494	89919801	214	17	156711	1.1468	0.12573	248452	0.70301	0.24103	142137	3.044	0.0011674	84768	0.066599	0.47345
ENSG00000155903	3	141205888	141334184	123	12	159840	1.1467	0.12576	254192	-0.047349	0.51888	146147	0.18975	0.42475	85075	0.34909	0.36351
ENSG00000160613	11	117075052	117103241	58	10	159732	1.1464	0.12581	251700	0.44555	0.32796	143799	1.608	0.05392	79509	0.42447	0.33561
ENSG00000122359	10	81910644	81965328	175	19	162040	1.1463	0.12585	254734	0.0074279	0.49704	143632	1.0698	0.14234	79252	-0.29391	0.61559
ENSG00000180113	6	46655611	46672056	8	4	157090	1.1461	0.12588	245596	0.9934	0.16026	141069	-0.060155	0.52398	83099	1.0575	0.14515
ENSG00000166902	11	59573607	59578345	6	3	145447	1.1459	0.12592	217518	-0.29009	0.61413	132271	0.3025	0.38113	82746	0.64409	0.25976
ENSG00000181826	4	37592421	37687998	263	34	152408	1.1453	0.12605	244134	-0.61448	0.73055	144514	-0.20666	0.58186	79252	1.1069	0.13417
ENSG00000176567	11	48285412	48286330	3	2	174411	1.1451	0.12608	279941	2.1143	0.017245	149866	-0.16598	0.56591	83537	0.95978	0.16858
ENSG00000197977	6	10980991	11044547	86	8	165185	1.1451	0.12608	262088	-0.47948	0.6842	147820	0.30514	0.38013	83768	1.6	0.054797
ENSG00000134504	18	24034873	24237365	407	67	157394	1.1451	0.12609	251981	-0.51931	0.69823	146494	-1.6695	0.95249	87986	-0.060704	0.5242
ENSG00000088926	4	187187098	187210835	47	11	157169	1.1448	0.12614	247671	0.032903	0.48688	143127	0.93616	0.1746	81530	-1.003	0.84206
ENSG00000115386	2	79347487	79350545	11	4	158391	1.1448	0.12614	245951	-0.11009	0.54383	140269	-0.46949	0.68064	87986	-0.44102	0.6704
ENSG00000213588	6	33422355	33425325	2	1	151851	1.1448	0.12615	231147	-1.2494	0.89424	132271	2.1503	0.015768	83928	1.9637	0.024784
ENSG00000175877	7	73275488	73280223	12	3	149488	1.1446	0.12619	241727	0.2116	0.41621	146934	0.59557	0.27573	84991	0.94115	0.17331
ENSG00000123106	12	28286181	28732883	947	18	161863	1.1437	0.12637	257539	1.5001	0.066788	144812	0.92874	0.17651	84372	-0.28107	0.61067
ENSG00000108395	17	57059998	57184282	150	16	155000	1.1437	0.12638	246807	1.1644	0.12214	144001	0.79016	0.21472	77069	-0.62132	0.73281
ENSG00000136021	12	100660917	100735502	86	10	157860	1.1434	0.12644	252990	-0.27809	0.60953	145774	-0.46749	0.67993	84711	-0.018988	0.50757
ENSG00000187616	9	136379707	136393734	22	7	145970	1.1434	0.12644	238504	0.60076	0.274	149866	1.5662	0.058654	82577	1.3473	0.088945
ENSG00000157500	3	57261764	57307496	50	9	159391	1.1433	0.12646	251265	1.0104	0.15615	142828	0.50741	0.30593	83323	0.37416	0.35414
ENSG00000105479	19	48799713	48825151	79	8	155133	1.1432	0.12647	243551	1.9364	0.026408	140512	1.6613	0.048328	84810	-0.70612	0.75994
ENSG00000148136	9	107288533	107289490	1	1	163504	1.1426	0.1266	259944	0.30627	0.3797	149866	0.16188	0.4357	85165	0.22878	0.40952
ENSG00000174013	3	196295481	196315930	35	7	148259	1.1421	0.12671	237718	-0.5948	0.72401	144839	0.46193	0.32207	84133	0.89032	0.18665
ENSG00000177868	1	43272722	43282954	14	4	163657	1.1418	0.12676	260205	0.070231	0.47201	147352	0.77879	0.21805	85653	0.99378	0.16016
ENSG00000170619	8	146066426	146079121	31	4	155210	1.1412	0.12689	244924	0.56043	0.28759	141920	0.44044	0.32981	84037	0.76701	0.22154
ENSG00000049130	12	88886569	88974628	154	9	162060	1.1408	0.12697	256138	0.42001	0.33724	143239	-0.5166	0.69728	86676	-1.4998	0.93317
ENSG00000269343	19	58331098	58370018	80	12	156447	1.1408	0.12697	241708	0.72217	0.23509	142388	-0.86646	0.80688	81981	3.6136	0.000151
ENSG00000162290	3	53317446	53381654	80	11	160612	1.1408	0.12698	252049	0.69687	0.24294	143268	-0.32099	0.62589	84580	0.45495	0.32457
ENSG00000203666	1	245133006	245290466	322	16	156836	1.1408	0.12698	246414	0.86742	0.19286	141670	1.7397	0.040954	81283	1.7038	0.044205
ENSG00000120327	5	140602930	140605858	5	2	154294	1.1404	0.12706	243254	-0.048592	0.51938	142828	0.11036	0.45606	80708	-0.32451	0.62722
ENSG00000164400	5	131409482	131411859	4	2	172070	1.1403	0.12709	272751	-1.1594	0.87686	149866	1.8724	0.030576	84711	0.55323	0.29005
ENSG00000105968	7	44866389	44887682	44	7	156233	1.1402	0.12711	248363	1.1288	0.12949	143468	-0.54109	0.70578	84810	-0.68365	0.7529
ENSG00000121753	1	32192717	32230494	30	7	152305	1.1402	0.12711	247728	2.8162	0.0024298	149866	0.43875	0.33042	82163	-0.30136	0.61843
ENSG00000170915	6	52226218	52272575	136	29	160832	1.14	0.12715	254074	1.3019	0.096468	144432	2.9991	0.0013538	81793	0.77649	0.21873
ENSG00000174437	12	110718560	110788898	121	10	144981	1.1399	0.12716	221318	0.77545	0.21904	128926	1.4681	0.07104	83794	0.89998	0.18407
ENSG00000103145	16	3072620	3074287	1	1	166740	1.1397	0.1272	271983	0.036103	0.4856	149866	1.8237	0.0341	82957	-0.78528	0.78386
ENSG00000243137	19	43696853	43711451	23	5	151341	1.1394	0.12727	245376	-0.30375	0.61934	149866	0.17637	0.43	83587	2.4259	0.0076342
ENSG00000075340	2	70834749	70995357	499	33	161917	1.1393	0.12728	256365	-1.2438	0.89322	145141	0.85796	0.19546	83073	-1.1771	0.88042
ENSG00000177291	10	35894337	35897863	8	3	151146	1.1392	0.1273	243201	1.1854	0.11793	145467	-0.87114	0.80816	85970	0.97996	0.16355
ENSG00000197208	5	131630135	131679899	100	8	161130	1.1391	0.12733	251421	-1.1069	0.86583	141772	1.554	0.060089	86045	1.5339	0.062523
ENSG00000185651	22	21903735	21978323	70	3	161283	1.1389	0.12737	253785	0.37154	0.35512	144336	1.4191	0.077942	86179	1.2589	0.10403
ENSG00000184221	21	34442449	34444726	3	1	149322	1.1387	0.12741	243364	0.85959	0.19501	149866	-0.1127	0.54487	86847	1.1938	0.11627
ENSG00000170545	12	51638341	51664674	50	7	154259	1.1386	0.12743	245513	-0.50888	0.69458	143532	-0.68539	0.75345	81224	0.76365	0.22254
ENSG00000136811	9	131217464	131263571	34	4	155404	1.1378	0.1276	248043	-1.2021	0.88534	143656	-0.40052	0.65561	81091	0.001404	0.49944
ENSG00000112559	6	41604619	41621984	45	10	150335	1.1377	0.12762	243851	-1.2926	0.90192	149084	-0.32178	0.62619	81642	-0.50729	0.69403
ENSG00000107863	10	24872537	25012597	148	14	156876	1.1371	0.12775	248751	-0.33065	0.62955	142971	1.0955	0.13665	83794	-0.6352	0.73735
ENSG00000106823	9	95256364	95298937	77	10	165678	1.137	0.12777	261680	-0.70272	0.75889	144839	0.29105	0.38551	87986	-0.6533	0.74322
ENSG00000136110	13	53277398	53313947	81	9	158039	1.1369	0.12779	250443	0.99523	0.15981	144653	0.44476	0.32825	79252	-0.017041	0.5068
ENSG00000006468	7	13930852	14031050	280	35	153818	1.1363	0.12791	245084	0.019314	0.4923	143959	2.0089	0.022271	84903	-2.0866	0.98154
ENSG00000100298	22	39493228	39500072	44	5	158495	1.136	0.12799	249355	-0.53957	0.70525	144268	-0.87904	0.81031	83362	-0.88589	0.81216
ENSG00000116882	1	119911401	119936753	46	8	163380	1.1356	0.12806	258555	-2.3	0.98928	146041	2.0198	0.021703	86894	-0.39797	0.65467
ENSG00000164283	5	54273691	54318499	103	14	153994	1.1356	0.12806	245501	-1.316	0.90591	144400	1.5416	0.061588	87986	0.54606	0.29251
ENSG00000138399	2	170386258	170430385	93	16	161409	1.1353	0.12813	253426	-0.70766	0.76042	142677	0.98337	0.16271	84243	0.046845	0.48132
ENSG00000105697	19	35771618	35776046	7	2	166281	1.1352	0.12814	263267	0.6092	0.2712	144839	-1.0695	0.85757	83955	-0.69611	0.75682
ENSG00000134046	18	51679078	51751158	103	12	157589	1.1351	0.12816	249889	1.269	0.10222	143716	-0.22541	0.58917	82163	-0.074145	0.52955
ENSG00000169221	16	30368422	30381585	8	3	157405	1.135	0.12818	254353	-0.54074	0.70566	149866	0.30639	0.37966	83698	0.72202	0.23514
ENSG00000131482	17	41052813	41065386	24	4	165132	1.135	0.12819	264321	0.080104	0.46808	148400	0.32597	0.37222	86795	-0.1273	0.55065
ENSG00000137218	6	41737913	41754280	31	8	154633	1.135	0.12819	248387	-0.33835	0.63245	147596	-0.22171	0.58773	87986	0.01339	0.49466
ENSG00000159231	21	37507209	37518864	42	5	161175	1.1347	0.12825	250254	0.70695	0.2398	139812	-0.15597	0.56197	84903	0.4001	0.34454
ENSG00000164010	1	43282794	43310660	36	9	160565	1.1347	0.12826	258392	0.45891	0.32315	148889	0.82785	0.20388	83073	0.53073	0.2978
ENSG00000141556	17	80709939	80900724	531	21	156155	1.1342	0.12835	246461	2.6058	0.0045833	142377	1.5524	0.060279	83619	0.11294	0.45504
ENSG00000188505	19	39687600	39692524	6	1	145198	1.1332	0.12857	227163	0.8878	0.18732	138136	-0.10041	0.53999	81821	1.3974	0.081151
ENSG00000162761	1	165171103	165325952	392	41	157585	1.1331	0.12859	251170	1.0121	0.15574	145377	2.7874	0.0026568	87986	0.47507	0.31737
ENSG00000181903	11	55432613	55433671	1	1	131913	1.133	0.1286	197387	0.62862	0.2648	114676	-2.6356	0.9958	86114	1.1079	0.13395
ENSG00000135632	2	73441349	73454365	20	6	163815	1.133	0.12861	257340	0.95788	0.16906	144588	-1.3259	0.90757	83910	-0.032063	0.51279
ENSG00000164114	4	156263809	156298122	94	9	163511	1.1329	0.12863	255661	2.5791	0.0049524	142379	2.0286	0.021249	74885	0.53699	0.29564
ENSG00000166840	11	58672870	58811000	299	12	161095	1.1328	0.12865	254400	-0.086115	0.53431	143158	-0.69416	0.75621	87986	0.64058	0.2609
ENSG00000136807	9	130547957	130553066	7	2	162918	1.1326	0.1287	255772	0.37167	0.35507	144839	-0.11295	0.54497	87986	0.0013003	0.49948
ENSG00000122068	3	197464049	197514467	52	6	149668	1.1324	0.12874	243126	0.24172	0.4045	141745	1.1768	0.11964	84319	-0.29704	0.61678
ENSG00000122644	7	12726480	12730559	10	4	147818	1.1321	0.1288	238586	2.2165	0.013328	146347	0.79502	0.2133	83725	-0.28915	0.61377
ENSG00000239697	17	7452207	7464925	28	7	153479	1.1321	0.1288	241170	0.48258	0.3147	139812	0.5735	0.28315	83619	2.3178	0.01023
ENSG00000049860	5	73935847	74018472	209	33	158890	1.1319	0.12883	252391	-1.2384	0.89222	145152	1.6575	0.048713	82371	-1.4911	0.93203
ENSG00000181904	5	134181369	134195427	11	6	162783	1.1318	0.12885	258989	1.2014	0.11479	146667	0.4277	0.33444	87986	1.108	0.13394
ENSG00000126804	14	64970429	65000408	70	7	163423	1.1318	0.12886	258080	1.9868	0.023472	143331	0.46665	0.32038	82891	-0.21637	0.58565
ENSG00000127152	14	99635623	99737861	174	28	155001	1.1314	0.12893	248013	1.8465	0.03241	146630	0.51615	0.30288	81893	-0.21356	0.58456
ENSG00000204930	9	35816387	35828744	19	5	157211	1.1315	0.12893	246009	0.35616	0.36086	140605	3.5606	0.000185	84711	1.8252	0.033982
ENSG00000205356	7	97843935	97881563	71	8	148312	1.1313	0.12897	238401	-0.41205	0.65985	144414	2.7984	0.0025676	87986	1.8555	0.03176
ENSG00000130803	19	9251055	9274100	77	8	156661	1.1311	0.129	248911	3.0652	0.0010878	143925	0.7496	0.22675	82860	-0.1435	0.55705
ENSG00000012504	12	100867485	100958191	115	15	155937	1.1307	0.12909	246964	-0.40089	0.65575	143134	2.7597	0.0028931	83708	-1.7868	0.96301
ENSG00000179242	20	59827481	60515673	2100	194	152687	1.1305	0.12913	244428	1.498	0.067072	145224	-1.9175	0.97241	87986	1.0337	0.15063
ENSG00000059915	10	104162375	104181296	16	7	155494	1.1305	0.12914	248130	2.4269	0.0076135	145467	-1.9688	0.97551	84095	-1.4124	0.92108
ENSG00000180592	10	21802406	21814611	7	3	149227	1.1304	0.12915	236851	0.91397	0.18037	139812	2.7401	0.0030706	83388	1.071	0.14208
ENSG00000167775	19	8367010	8373240	30	3	160129	1.13	0.12924	249502	1.0847	0.13903	140482	1.1777	0.11946	86008	0.67669	0.2493
ENSG00000106638	7	72983261	72993121	17	5	162869	1.1298	0.12927	258912	2.7302	0.0031644	147796	-0.11834	0.5471	83955	-0.65661	0.74428
ENSG00000135454	12	58017192	58027138	14	4	159476	1.1297	0.12929	250714	0.56478	0.28611	142325	0.96436	0.16743	84428	-0.037226	0.51485
ENSG00000137177	6	17759413	17987854	471	27	161156	1.1295	0.12934	253411	1.1239	0.13053	143067	0.82892	0.20357	83711	0.012743	0.49492
ENSG00000182087	19	1009646	1021117	67	13	146949	1.1294	0.12936	240028	0.24699	0.40246	149866	1.8972	0.028903	87986	1.1133	0.13279
ENSG00000143816	1	228106356	228135599	62	7	156745	1.1293	0.1294	247038	-1.3348	0.90902	143623	2.76	0.0028897	83187	0.16379	0.43495
ENSG00000196659	2	178413725	178417742	2	1	153159	1.1292	0.1294	239853	0.047123	0.48121	132271	-0.87138	0.80823	84075	1.4942	0.067566
ENSG00000110934	12	51674821	51718452	113	9	156613	1.1291	0.12943	246076	-0.89446	0.81446	141769	-0.8157	0.79267	82703	-0.55521	0.71062
ENSG00000187609	9	140201347	140317714	2	1	145970	1.1291	0.12943	238504	0.20995	0.41685	149866	0.12926	0.44858	86607	1.3471	0.088977
ENSG00000125651	19	6379579	6393992	45	6	152511	1.1289	0.12947	243733	1.026	0.15245	144392	0.37585	0.35351	83740	-0.23794	0.59403
ENSG00000164089	4	109663195	109684210	39	4	161835	1.1289	0.12948	254196	0.43144	0.33307	143550	-0.48197	0.68509	83619	0.53512	0.29628
ENSG00000143878	2	20646834	20649200	4	2	142004	1.1288	0.12949	226379	-0.68388	0.75298	141069	0.44336	0.32875	83812	0.16491	0.43451
ENSG00000047188	5	112849379	112930982	255	14	160538	1.1286	0.12953	252233	2.115	0.017215	141724	0.50645	0.30627	83307	-1.5253	0.93641
ENSG00000162643	1	85464829	85598821	283	27	159554	1.1285	0.12954	252499	-0.43871	0.66956	143773	-0.36066	0.64082	81436	0.47018	0.31911
ENSG00000109046	17	25621101	25640657	36	7	155552	1.1285	0.12955	248750	-0.11262	0.54483	144001	-0.93978	0.82633	84042	-0.60335	0.72686
ENSG00000124157	20	43849940	43853099	6	2	167127	1.1284	0.12957	260720	-1.1033	0.86506	144001	0.86947	0.19229	84146	-0.2665	0.60507
ENSG00000076513	12	110436990	110477568	64	12	155989	1.1284	0.12958	244592	1.2901	0.098514	139969	1.6787	0.046608	87986	-1.1592	0.87681
ENSG00000128626	19	39421187	39423802	1	1	157784	1.1283	0.1296	255613	-0.22009	0.5871	149866	1.1815	0.1187	86158	-0.18715	0.57423
ENSG00000169684	15	78857861	78887611	46	6	157110	1.1282	0.12961	244911	1.0235	0.15304	139921	0.55831	0.28832	82599	0.73317	0.23173
ENSG00000061794	12	27863705	27909228	73	10	154349	1.1282	0.12962	247276	-0.1322	0.55259	145528	0.76346	0.22259	83015	-1.396	0.91864
ENSG00000157036	3	38537617	38583652	85	9	156704	1.1282	0.12962	247901	-0.4444	0.67162	142828	-0.89888	0.81564	87986	0.36676	0.3569
ENSG00000181773	1	27719147	27722318	2	1	151415	1.1281	0.12963	246738	0.29953	0.38227	149866	0.64969	0.25795	83401	1.1044	0.13472
ENSG00000243708	15	42120282	42140345	56	8	155903	1.1278	0.12969	244695	0.83543	0.20174	140440	0.62952	0.2645	83583	2.4476	0.0071906
ENSG00000125375	14	50779043	50802276	48	3	157455	1.1276	0.12975	246369	0.45816	0.32342	141069	0.51862	0.30201	84392	-0.2456	0.597
ENSG00000170423	12	53231587	53242876	18	5	159945	1.1276	0.12975	253056	-0.79243	0.78594	145956	-0.57307	0.7167	74885	0.75815	0.22418
ENSG00000139725	12	122215663	122241309	47	6	146296	1.1275	0.12976	234359	1.9646	0.024728	142379	2.189	0.014297	81091	0.075631	0.46986
ENSG00000183735	12	64845659	64895888	62	9	163463	1.1275	0.12977	260113	0.029942	0.48806	146461	0.45564	0.32433	85138	1.176	0.11979
ENSG00000066379	6	30026675	30032686	30	5	167971	1.1273	0.12981	270973	0.48968	0.31218	146347	0.18804	0.42542	87986	-1.3189	0.9064
ENSG00000155034	7	5470965	5553429	221	33	147195	1.1266	0.12996	237619	2.663	0.0038723	145885	0.87075	0.19195	83920	0.33686	0.36811
ENSG00000104853	19	45457841	45496599	85	11	156239	1.1265	0.12997	246161	-0.065205	0.52599	142000	1.058	0.14502	87986	-0.73634	0.76924
ENSG00000164751	8	77892493	77913280	38	8	149373	1.1263	0.13001	233047	-0.19498	0.57729	135975	-0.80571	0.78979	84469	0.56631	0.28559
ENSG00000260027	17	46684593	46710934	58	15	152265	1.1262	0.13003	243037	-0.31165	0.62235	144405	1.2088	0.11337	83927	3.0507	0.0011415
ENSG00000155189	8	6565877	6617184	107	15	150074	1.1259	0.13009	240193	-0.061801	0.52464	143288	-0.36319	0.64177	87986	0.33886	0.36736
ENSG00000163491	3	27151575	27410951	644	21	162815	1.1255	0.13019	256804	-0.43903	0.66968	144347	-0.27281	0.6075	83011	0.5024	0.30769
ENSG00000196666	11	47608197	47610746	1	1	168201	1.1254	0.1302	267310	0.16518	0.4344	149866	1.9818	0.02375	79534	1.496	0.067327
ENSG00000261115	7	140774031	141180180	739	68	157742	1.1254	0.13022	250310	1.541	0.061658	144057	0.55552	0.28927	78934	3.0601	0.0011065
ENSG00000124882	4	75230859	75254468	56	5	159983	1.1249	0.13032	254672	-0.62672	0.73458	145467	0.14182	0.44361	84810	-0.25026	0.59881
ENSG00000177398	21	43483067	43563563	324	44	157432	1.1248	0.13033	250850	1.2544	0.10485	145196	0.78244	0.21698	83955	0.98196	0.16306
ENSG00000171421	5	1798499	1801480	14	3	162547	1.1248	0.13035	254417	1.385	0.083033	142325	0.79242	0.21406	75893	0.79293	0.21391
ENSG00000160282	21	47556175	47575481	42	16	145653	1.1247	0.13036	236575	-0.72992	0.76728	147352	0.10735	0.45725	87986	0.41743	0.33818
ENSG00000075624	7	5566781	5603415	67	18	148018	1.124	0.13051	240192	1.6801	0.04647	148290	2.2908	0.010988	81991	-1.1722	0.87944
ENSG00000185652	12	5541277	5630702	177	32	154301	1.1238	0.13054	247778	-0.74866	0.77297	145890	2.2314	0.012828	86348	1.259	0.10402
ENSG00000019485	11	45115563	45247734	230	26	159222	1.1231	0.1307	252313	2.4063	0.0080583	143593	0.52711	0.29906	87986	-1.7115	0.95651
ENSG00000106178	7	75440982	75452674	41	10	150035	1.1229	0.13074	241446	-0.38117	0.64846	146433	0.55995	0.28776	82995	-0.67233	0.74931
ENSG00000148154	9	114659045	114697649	140	22	158701	1.1229	0.13074	250905	-0.27333	0.6077	143331	-0.28788	0.61328	84991	0.22924	0.40934
ENSG00000140280	15	52015207	52043782	65	6	164061	1.1227	0.13079	258958	0.9479	0.17159	145535	0.42248	0.33634	84560	0.085163	0.46607
ENSG00000167470	19	1248551	1259142	1	1	145970	1.1226	0.1308	238504	-0.99446	0.84	149866	1.1264	0.13	83860	0.66276	0.25374
ENSG00000180116	12	40019968	40302102	511	23	153775	1.1224	0.13084	245007	0.46272	0.32178	143048	0.047653	0.481	83222	1.0578	0.14508
ENSG00000164451	6	116850173	116880031	60	9	165485	1.1223	0.13088	259712	0.40406	0.34308	144588	1.1805	0.1189	81091	0.55544	0.2893
ENSG00000262246	16	4404542	4475706	121	16	151335	1.1222	0.13088	241346	0.1135	0.45482	143468	1.0755	0.14108	84773	3.1012	0.00096364
ENSG00000177186	1	248486893	248487899	7	2	151839	1.1221	0.1309	237859	-0.001533	0.50061	139812	0.0094379	0.49623	82371	0.97669	0.16436
ENSG00000184060	17	29233361	29286340	41	6	158530	1.122	0.13093	252406	2.396	0.0082875	145575	1.2829	0.099758	85199	1.1882	0.11738
ENSG00000103569	15	58430367	58478110	127	18	159128	1.1218	0.13096	250301	0.18493	0.42664	142385	0.35694	0.36057	83755	-0.76556	0.77803
ENSG00000101187	20	61273796	61317137	96	23	149198	1.1215	0.13103	240998	0.49715	0.30954	146934	-0.6188	0.73197	84867	-0.83264	0.79748
ENSG00000135446	12	58141509	58149796	7	3	157810	1.1213	0.13108	246086	1.0574	0.14516	139812	1.2064	0.11383	80500	-0.03786	0.5151
ENSG00000153832	2	230787017	230877825	97	16	152578	1.1212	0.13111	244093	1.3785	0.084024	145150	1.7163	0.043052	85454	0.31552	0.37618
ENSG00000162430	1	26126666	26144713	28	4	150618	1.1206	0.13123	240160	1.0033	0.15786	143582	-0.19262	0.57637	83154	0.45933	0.323
ENSG00000166118	11	133710525	133715433	15	2	166587	1.1204	0.13127	264435	0.48541	0.31369	147520	-0.56128	0.7127	78333	0.60976	0.27101
ENSG00000215021	12	7074489	7079988	5	2	163927	1.1203	0.13128	255583	-0.26776	0.60556	142828	-0.32216	0.62633	80730	2.0506	0.020153
ENSG00000179271	19	13064971	13068050	1	1	145970	1.1203	0.1313	238504	-0.50266	0.6924	149866	0.59208	0.2769	83999	1.0341	0.15055
ENSG00000181873	1	228353515	228369958	14	4	163920	1.1201	0.13132	258740	-0.75162	0.77386	144839	0.36064	0.35919	81900	1.1072	0.1341
ENSG00000198838	15	33603162	34158303	1679	158	155425	1.1202	0.13132	246853	0.91909	0.17903	143515	-0.38155	0.6486	84991	1.6812	0.046364
ENSG00000134709	1	60280457	60342050	97	15	162618	1.1199	0.13137	259176	-0.58508	0.72075	146238	-0.41916	0.66245	84189	-0.056684	0.5226
ENSG00000132694	1	156904631	157015162	197	16	164672	1.1198	0.13139	259715	0.74699	0.22753	145222	1.403	0.080312	81623	-0.098945	0.53941
ENSG00000156587	11	57319128	57335757	38	7	159662	1.1198	0.1314	252022	1.1232	0.13068	144310	-0.34461	0.63481	85491	0.36013	0.35938
ENSG00000164603	7	112459201	112579971	134	18	152066	1.1191	0.13154	249276	0.11179	0.4555	144876	0.17704	0.42974	87986	0.55934	0.28796
ENSG00000165795	14	21484921	21539031	104	33	148605	1.1192	0.13154	239478	-0.28093	0.61062	145806	0.7296	0.23282	83619	0.59806	0.2749
ENSG00000213494	17	34310326	34329100	64	9	159724	1.1189	0.1316	252914	-1.7432	0.95935	143818	-0.37277	0.64534	81711	1.9596	0.025023
ENSG00000182054	15	90626276	90645736	35	7	151576	1.1185	0.13167	244962	-0.6655	0.74713	147855	0.26065	0.39718	85471	1.1127	0.13292
ENSG00000143768	1	226124297	226129189	4	2	154990	1.1184	0.13169	252221	0.43586	0.33147	149866	-1.3054	0.90413	83537	0.16112	0.436
ENSG00000089057	20	4833001	4990939	278	40	152575	1.1177	0.13184	245008	-1.8334	0.96663	145562	0.9862	0.16202	84104	-0.99842	0.84096
ENSG00000134574	11	47236492	47260767	40	6	158720	1.1175	0.13188	248570	1.2091	0.11332	141948	1.5864	0.056325	85120	-0.058834	0.52346
ENSG00000269185	7	108540388	108540655	2	1	174148	1.1175	0.1319	274878	1.2616	0.10355	149866	0.55811	0.28838	82915	3.5877	0.00016681
ENSG00000182352	17	72580817	72590348	26	5	153855	1.1173	0.13193	236475	0.12961	0.44844	134978	-1.2503	0.89441	82254	1.1248	0.13033
ENSG00000006659	19	40194945	40200084	9	4	164468	1.1171	0.13198	257558	0.045113	0.48201	142046	-0.57731	0.71813	83328	-2.056	0.98011
ENSG00000189007	6	143743968	143771810	67	3	165816	1.1169	0.13202	261672	0.23277	0.40797	146715	0.8821	0.18886	81939	1.4257	0.076977
ENSG00000143164	1	167905020	168045081	133	10	159572	1.1168	0.13205	253457	0.70638	0.23998	145103	2.506	0.0061058	84243	0.13917	0.44466
ENSG00000169184	22	28144264	28197486	70	24	151693	1.1167	0.13207	244987	-2.001	0.9773	147855	2.2766	0.011406	81939	0.72032	0.23567
ENSG00000183914	17	7620671	7737062	170	27	153178	1.1164	0.13212	245885	0.26992	0.39361	146554	1.7935	0.036447	82815	1.1823	0.11854
ENSG00000181693	11	56057528	56058566	4	2	159024	1.1164	0.13213	249735	1.2216	0.11092	141069	0.23424	0.4074	84799	1.1012	0.1354
ENSG00000060709	12	130880681	131200826	955	118	154324	1.1162	0.13217	246943	-0.0036963	0.50147	145260	-0.0054297	0.50217	83582	-1.4036	0.91979
ENSG00000091592	17	5402746	5522744	436	17	161942	1.1158	0.13226	256315	-1.348	0.91118	144378	0.2101	0.4168	84341	-0.96583	0.83294
ENSG00000105245	19	41172595	41196877	51	11	156365	1.1156	0.1323	246688	0.19755	0.4217	140896	0.15612	0.43797	83346	-0.71865	0.76382
ENSG00000163191	1	152004981	152020383	12	3	165987	1.1155	0.13231	261905	0.43236	0.33274	146934	0.3416	0.36632	87986	0.49001	0.31206
ENSG00000137766	15	54305100	54920806	1906	88	160469	1.1155	0.13232	253038	1.3954	0.081443	143570	2.1999	0.013908	83362	0.027347	0.48909
ENSG00000128228	22	21996549	21998587	5	2	162416	1.1154	0.13234	253792	1.8123	0.034973	142828	-0.19371	0.5768	84296	-0.19696	0.57807
ENSG00000166959	11	60467046	60483284	8	2	160717	1.1154	0.13235	255371	1.1708	0.12085	145467	-0.73939	0.77017	84318	0.64719	0.25875
ENSG00000186714	11	32623791	32816204	449	21	160319	1.115	0.13242	253570	1.3041	0.096103	143674	0.63053	0.26417	81003	1.312	0.094759
ENSG00000183475	15	101142738	101191910	77	12	153050	1.1149	0.13245	246467	0.76148	0.22318	146667	0.48948	0.31225	87986	1.1642	0.12218
ENSG00000175697	3	119883491	120003941	287	22	161817	1.1146	0.13251	253930	0.64818	0.25844	142754	0.26524	0.39541	83619	0.93632	0.17455
ENSG00000105289	19	3708106	3750811	92	18	149421	1.1145	0.13254	241819	1.0501	0.14685	146806	0.1211	0.4518	83222	-0.71485	0.76265
ENSG00000127920	7	93551010	93557922	16	7	153951	1.114	0.13264	248350	0.78098	0.21741	147667	1.1073	0.13408	82915	-0.20182	0.57997
ENSG00000168140	16	4421848	4433529	16	5	143230	1.1139	0.13265	230256	-0.55729	0.71133	143268	1.3557	0.087595	83523	0.68846	0.24558
ENSG00000237651	2	61372242	61391964	54	5	160900	1.1139	0.13265	253744	1.2471	0.10619	144001	-0.33513	0.63124	78160	2.2976	0.010791
ENSG00000116128	1	147013181	147098017	181	39	156295	1.1139	0.13267	249247	0.21655	0.41428	145394	1.082	0.13962	84711	-0.41794	0.662
ENSG00000223601	10	22497742	22498950	4	2	163019	1.1138	0.13269	254925	-0.19521	0.57739	141069	0.71629	0.23691	86607	2.1439	0.016022
ENSG00000174130	4	38825335	38858438	103	9	158232	1.1137	0.13271	253207	-1.3803	0.91626	146449	-0.23695	0.59365	82973	0.89396	0.18567
ENSG00000167306	18	47349182	47721463	1100	54	159730	1.1136	0.13272	251264	-0.62714	0.73472	142700	1.072	0.14186	84243	0.65877	0.25502
ENSG00000166596	17	9479943	9546776	63	13	148990	1.1135	0.13274	240336	0.95058	0.17091	145956	-0.12846	0.55111	78458	0.63256	0.26351
ENSG00000175893	9	14611068	14693469	248	30	154331	1.1134	0.13277	246277	2.3955	0.0082998	143481	0.83603	0.20157	87986	0.94183	0.17314
ENSG00000197177	10	134884432	134945179	157	29	146901	1.1132	0.1328	239482	0.92414	0.17771	148521	-0.84362	0.80056	84413	1.5328	0.062659
ENSG00000154309	1	222988405	223179337	400	31	156568	1.1131	0.13284	248574	0.11438	0.45447	145907	1.4339	0.075796	83562	0.32731	0.37172
ENSG00000164332	5	158690088	158713044	31	6	163266	1.113	0.13285	256684	1.3091	0.095243	143055	1.8402	0.032871	84410	0.55129	0.29072
ENSG00000107104	9	470290	746105	961	41	156952	1.1126	0.13293	247854	0.70265	0.24114	142359	0.24193	0.40442	83708	-0.64924	0.74191
ENSG00000072182	2	220378891	220403494	36	7	148977	1.1126	0.13295	240136	2.518	0.0059017	146934	1.2772	0.10077	87986	-1.2287	0.89041
ENSG00000206262	3	138666075	138672293	15	2	159461	1.1126	0.13295	250696	-0.24317	0.59606	142828	0.12417	0.45059	83215	1.9101	0.02806
ENSG00000134884	13	107194020	107220512	18	6	146488	1.1122	0.13303	235774	-0.44225	0.67085	144001	1.3721	0.085021	83619	-0.053349	0.52127
ENSG00000150756	5	10226441	10250009	96	18	160129	1.1122	0.13303	253313	-0.31328	0.62297	144734	0.59995	0.27427	87986	0.2662	0.39504
ENSG00000090989	4	56719781	56771200	92	16	162418	1.1119	0.13309	253593	0.2936	0.38453	141834	-0.41447	0.66073	81436	-0.97343	0.83483
ENSG00000075142	7	87834432	87856308	24	5	159772	1.1117	0.13314	256552	-1.5916	0.94427	148400	-0.056152	0.52239	87986	-1.1866	0.8823
ENSG00000172733	8	30853320	30891231	36	8	154585	1.1116	0.13315	245374	1.0853	0.13889	143024	1.8514	0.032056	86200	0.84739	0.19839
ENSG00000118418	6	79910961	79944406	63	7	161084	1.1115	0.13317	253749	1.1282	0.12963	144280	1.3336	0.091166	87986	-0.36226	0.64142
ENSG00000228075	18	54814292	54817531	8	2	167144	1.1113	0.13322	266320	0.20507	0.41876	149866	-0.31176	0.62239	84963	2.1792	0.014657
ENSG00000150750	11	111126706	111157126	57	8	158274	1.1111	0.13327	250086	0.30288	0.38099	143692	0.69209	0.24444	85366	0.26611	0.39508
ENSG00000157703	7	138279029	138386097	245	47	153259	1.111	0.13329	246376	-1.3026	0.90364	146706	-0.10856	0.54322	82511	0.37666	0.35321
ENSG00000125995	20	34287193	34288906	2	1	174379	1.1109	0.1333	275122	0.64753	0.25864	149866	2.9323	0.0016823	82234	-0.22567	0.58927
ENSG00000094914	12	53701239	53718648	21	4	155449	1.1107	0.13336	247947	-0.66412	0.74669	144839	-0.44101	0.6704	83775	-0.94917	0.82873
ENSG00000103507	16	31117427	31124110	5	2	155272	1.1102	0.13345	252112	1.0453	0.14795	149866	1.2121	0.11275	85191	-0.7675	0.77861
ENSG00000075785	3	128444964	128533639	178	14	159503	1.1099	0.13352	250642	1.7212	0.042604	142947	-0.66984	0.74852	87986	-1.1712	0.87923
ENSG00000164970	9	34398181	34458568	113	15	161158	1.1096	0.13358	256187	-0.50504	0.69323	144883	0.048124	0.48081	80840	0.57496	0.28266
ENSG00000186111	19	3630180	3700477	116	17	154217	1.1094	0.13363	246689	0.1946	0.42285	145619	0.62256	0.26679	83258	1.284	0.099568
ENSG00000124701	6	41021042	41032250	19	3	163495	1.1092	0.13367	256665	-1.4053	0.92003	144310	-0.69647	0.75693	85366	-0.25396	0.60024
ENSG00000165061	8	40388108	40755352	926	67	157358	1.109	0.1337	249414	1.381	0.083638	144128	-1.231	0.89084	83619	0.57685	0.28202
ENSG00000092036	14	23415436	23426370	15	3	145199	1.1088	0.13375	231562	0.96552	0.16714	140482	0.083948	0.46655	84243	-0.96057	0.83161
ENSG00000135698	16	82181402	82203831	164	10	161124	1.1085	0.13381	251932	-0.42206	0.66351	140854	-0.093534	0.53726	84711	-0.030546	0.51218
ENSG00000177627	12	48876285	48890295	51	8	167994	1.1085	0.13381	264668	1.3731	0.084867	146416	0.8737	0.19114	80196	0.98959	0.16119
ENSG00000140986	16	1993974	2007607	22	6	150068	1.1079	0.13396	243778	0.0051043	0.49796	148266	0.29994	0.38211	87986	0.10041	0.46001
ENSG00000133961	14	73741814	73930348	297	17	159780	1.1078	0.13398	252240	-0.49536	0.68983	143112	-0.59948	0.72557	82987	-0.07579	0.53021
ENSG00000147650	8	105501458	105601252	121	13	156978	1.1074	0.13405	250346	-1.2672	0.89747	144922	-1.1086	0.86619	82383	0.22441	0.41122
ENSG00000198429	19	11998598	12025144	54	8	159308	1.1071	0.13412	253878	-1.6822	0.95373	145956	-0.9738	0.83492	85970	1.6344	0.051084
ENSG00000001167	6	41040683	41067715	36	7	161372	1.1067	0.13421	252659	-0.96242	0.83208	142046	-0.016103	0.50642	82591	-2.7346	0.99688
ENSG00000119655	14	74942894	74960880	37	4	161563	1.1059	0.13438	254752	0.7984	0.21232	143208	-0.40298	0.65652	81224	-0.34185	0.63377
ENSG00000160193	21	44263203	44299678	146	15	154786	1.1052	0.13454	243941	0.98784	0.16161	141189	-0.39993	0.65539	82478	0.4148	0.33915
ENSG00000173452	7	19758932	19813221	142	13	160484	1.1048	0.13463	254462	0.63397	0.26305	144414	-0.74162	0.77084	83760	0.87436	0.19096
ENSG00000183137	6	109416312	109485135	60	7	160298	1.1046	0.13466	256381	1.7625	0.038988	147520	2.8681	0.0020645	83989	1.1545	0.12414
ENSG00000115165	2	158271130	158345473	114	16	160187	1.1045	0.13468	257485	-1.0699	0.85767	147705	-1.2139	0.88761	87429	-0.44975	0.67356
ENSG00000270188	1	238107023	238108575	4	2	160175	1.1045	0.13469	256820	1.517	0.064637	149866	-0.93914	0.82617	80758	3.7002	0.0001077
ENSG00000078795	5	137223656	137278436	73	12	155344	1.1042	0.13475	243695	1.3984	0.081	140225	1.394	0.081657	87986	-1.123	0.86927
ENSG00000185149	4	156129780	156138230	7	2	152806	1.1041	0.13477	248291	1.6816	0.046323	149866	0.6689	0.25178	84081	1.236	0.10823
ENSG00000229453	3	48348335	48369831	33	2	161739	1.104	0.13479	256411	-0.23388	0.59246	145601	2.3119	0.010392	83760	2.2002	0.013896
ENSG00000118263	2	207938860	208031991	214	37	156329	1.104	0.1348	248527	1.7558	0.03956	144275	1.1999	0.11508	86179	-0.36587	0.64277
ENSG00000189001	19	36014268	36019253	18	6	148198	1.1037	0.13486	232723	-1.6307	0.94853	138136	0.48761	0.31291	84269	1.4257	0.076977
ENSG00000149196	11	86013252	86056969	108	13	157638	1.1036	0.13488	246966	-0.44809	0.67296	140743	1.9921	0.02318	84518	0.24579	0.40292
ENSG00000026950	6	26402464	26415444	44	5	163293	1.1036	0.13489	255473	1.6515	0.049321	142668	0.0058427	0.49767	83849	-1.6461	0.95013
ENSG00000103546	16	55689515	55740104	125	26	155344	1.1035	0.1349	247539	0.12843	0.4489	144517	1.1692	0.12116	82163	-0.76623	0.77823
ENSG00000106299	7	123321988	123389121	115	10	158739	1.1034	0.13493	249435	-0.55727	0.71133	141604	0.052177	0.47919	83557	-0.66932	0.74835
ENSG00000161036	7	102105375	102113615	30	6	151084	1.1022	0.1352	243478	-0.95458	0.83011	146347	1.2526	0.10518	82848	0.43326	0.33241
ENSG00000187164	10	118643741	118886097	193	14	158708	1.1016	0.13533	252385	2.0217	0.021604	144578	0.22706	0.41019	86676	1.3313	0.091538
ENSG00000172209	7	107110462	107116098	5	2	153657	1.1012	0.13541	242537	0.80446	0.21057	142828	2.9135	0.0017869	84352	0.82889	0.20358
ENSG00000099204	10	116190871	116444762	534	48	158131	1.1004	0.13557	250105	1.0255	0.15256	142749	-0.070381	0.52805	85275	-0.92656	0.82292
ENSG00000221968	11	61640990	61659523	22	3	150812	1.1002	0.13562	244386	1.3718	0.085065	148266	0.70166	0.24145	82371	2.1349	0.016383
ENSG00000105186	19	33087912	33167503	334	15	158661	1.0998	0.13571	248246	-0.029594	0.5118	141543	1.2465	0.10628	85657	-0.72141	0.76467
ENSG00000120860	12	102406704	102455927	83	13	162266	1.0995	0.13578	259562	-0.2773	0.60922	146898	-1.7183	0.95713	82290	-0.31417	0.62331
ENSG00000133317	11	63273555	63284246	15	6	150666	1.0993	0.13582	247989	-1.2272	0.89013	149866	0.7651	0.22211	87986	-0.086018	0.53427
ENSG00000108622	17	62079953	62097994	5	2	145970	1.0989	0.13591	238504	-0.51967	0.69835	149866	0.69273	0.24424	83073	-0.61308	0.73009
ENSG00000136535	2	162272604	162282381	4	2	157091	1.0988	0.13594	245373	1.1582	0.12339	141069	0.16491	0.43451	83702	-0.0048887	0.50195
ENSG00000151702	11	128556429	128683162	295	44	157583	1.0987	0.13594	249886	-0.27429	0.60807	144737	0.19032	0.42453	87986	0.28296	0.3886
ENSG00000008323	12	6419601	6437672	18	2	145860	1.0984	0.13602	236890	-1.0406	0.85096	147911	-1.0521	0.85363	78628	-1.9347	0.97349
ENSG00000105737	19	42502472	42573650	41	8	153858	1.0984	0.13602	247047	0.46533	0.32085	145575	0.16492	0.4345	86073	-0.69398	0.75615
ENSG00000214022	7	150065277	150071133	10	2	147586	1.0981	0.13608	236673	0.73764	0.23037	142828	0.78508	0.2162	85450	1.9959	0.02297
ENSG00000159496	22	24030322	24041363	18	4	161060	1.098	0.1361	252055	0.77392	0.21949	142046	-0.99397	0.83988	84545	0.40523	0.34265
ENSG00000134986	5	110998317	111333161	684	51	160177	1.0979	0.13613	253306	1.3339	0.091121	144310	2.3821	0.0086067	77908	-0.051998	0.52073
ENSG00000143390	1	151313115	151319833	3	2	149731	1.0978	0.13614	243849	-0.42092	0.66309	149866	1.2409	0.10733	81436	0.1472	0.44149
ENSG00000105202	19	40325097	40337054	17	5	148047	1.0974	0.13622	233620	0.55171	0.29058	139516	0.14159	0.4437	83890	-0.72028	0.76432
ENSG00000125633	2	118673053	118771709	263	18	166729	1.0974	0.13623	262611	1.4026	0.080372	145451	0.16639	0.43393	79564	-0.23845	0.59424
ENSG00000187210	9	79034751	79122332	263	22	157868	1.0972	0.13628	250818	0.091018	0.46374	144246	0.68212	0.24758	85708	1.3346	0.091009
ENSG00000087884	11	77532154	77629478	132	12	158526	1.0965	0.13644	251143	-0.75727	0.77556	144801	1.2651	0.10292	87986	-1.0155	0.84507
ENSG00000204618	6	30038042	30043664	35	7	165430	1.0964	0.13645	266015	0.40309	0.34344	144839	-0.084623	0.53372	83938	1.7913	0.036624
ENSG00000071994	6	170884382	170893780	21	4	167672	1.0955	0.13664	263991	-2.1267	0.98328	146515	-1.4826	0.93091	80500	-1.233	0.89122
ENSG00000175220	11	46698629	46722165	22	7	153739	1.0953	0.13668	241395	2.1185	0.017066	140269	-0.40017	0.65548	82746	0.92323	0.17794
ENSG00000171763	15	45694528	45713617	20	3	154591	1.0951	0.13674	240216	-1.2097	0.8868	137550	1.1111	0.13326	82031	0.80803	0.20954
ENSG00000140009	14	64550949	64804830	503	36	160412	1.095	0.13676	252926	2.1294	0.016612	143360	2.4345	0.0074572	74885	0.080819	0.46779
ENSG00000116761	1	70876900	70905534	59	14	155939	1.0949	0.13679	246389	1.3797	0.083838	142112	0.8804	0.18932	86445	-0.40068	0.65567
ENSG00000178917	3	44540461	44552128	5	2	146184	1.0947	0.13683	221607	0.56188	0.2871	128752	0.21067	0.41657	79252	1.0239	0.15294
ENSG00000163815	3	45043039	45077563	83	8	158288	1.0942	0.13694	249212	0.27631	0.39115	142234	-0.32301	0.62665	83619	0.52029	0.30143
ENSG00000130413	11	8413417	8615836	496	24	163074	1.0938	0.13702	257966	1.4416	0.074707	144048	2.1345	0.016401	85264	-0.15683	0.56231
ENSG00000135480	12	52626303	52645970	41	8	154973	1.0932	0.13715	248046	-0.17221	0.56837	146433	0.027824	0.4889	82679	-0.036368	0.51451
ENSG00000205363	15	74032140	74045088	23	8	152627	1.0932	0.13715	241058	2.2896	0.011021	142216	1.0089	0.1565	80011	1.8575	0.031621
ENSG00000204920	19	44472013	44502477	99	10	158028	1.0929	0.13721	247754	0.80665	0.20993	141335	-0.052909	0.5211	87986	1.8228	0.03417
ENSG00000173153	11	64073043	64084215	9	3	150303	1.0927	0.13727	235264	1.3109	0.094944	138136	-1.0052	0.84259	81436	0.86112	0.19458
ENSG00000092295	14	24718319	24733638	24	9	160475	1.0925	0.13731	257351	0.6274	0.2652	148400	1.1473	0.12562	82645	-0.95718	0.83076
ENSG00000100422	22	47080307	47134158	137	26	151852	1.0925	0.13731	241792	0.39123	0.34781	143701	0.36248	0.3585	80932	-0.87463	0.80911
ENSG00000103021	16	58265060	58317740	164	16	160182	1.0925	0.13731	252672	2.0099	0.02222	143429	-1.4473	0.9261	74885	-0.78979	0.78517
ENSG00000112701	6	76311224	76427997	222	19	159788	1.0923	0.13736	251747	1.163	0.12241	143525	3.2572	0.00056265	86114	-0.50391	0.69284
ENSG00000196588	22	40806284	41032706	274	10	161218	1.0921	0.13739	254859	2.2872	0.011093	145371	1.7179	0.04291	83879	1.4894	0.06819
ENSG00000169217	16	30362086	30366682	4	2	159204	1.092	0.13741	255402	-0.23971	0.59472	149866	1.0653	0.14337	87986	0.72125	0.23538
ENSG00000169193	7	23636997	23684327	56	8	157037	1.0916	0.1375	248932	0.27612	0.39123	143582	0.54926	0.29142	87986	0.72081	0.23551
ENSG00000100095	22	26565439	26779562	595	64	157886	1.0916	0.13751	249533	-1.5595	0.94056	143893	1.0555	0.14559	83862	-0.90362	0.8169
ENSG00000144224	2	136499188	136542625	64	7	164467	1.0913	0.13757	259695	0.44963	0.32649	144917	-0.28961	0.61394	87986	0.1723	0.4316
ENSG00000204472	6	31582960	31584798	8	4	172379	1.0913	0.13757	279886	2.858	0.0021317	149866	2.6328	0.004234	82371	1.7701	0.038353
ENSG00000166546	16	66461199	66527432	95	17	158689	1.0911	0.1376	254503	0.45613	0.32415	148014	0.26048	0.39725	82290	0.63069	0.26412
ENSG00000183741	22	39257454	39268319	17	8	148104	1.091	0.13764	240410	-0.15216	0.56047	147796	1.2341	0.10858	83222	1.1764	0.11972
ENSG00000176697	11	27676439	27743605	69	10	159080	1.091	0.13765	252062	0.85454	0.1964	143746	1.5906	0.055851	84713	0.96241	0.16792
ENSG00000109944	11	122753390	122830506	179	26	156871	1.0902	0.13781	247407	-0.3507	0.63709	142199	-0.71167	0.76167	83222	-0.57783	0.71831
ENSG00000006634	7	87505530	87538856	50	7	160170	1.09	0.13786	253055	0.5335	0.29684	143532	0.66598	0.25271	85366	-2.0612	0.98036
ENSG00000151718	4	184020445	184241930	292	30	157549	1.0899	0.13788	249352	1.4191	0.077928	143479	1.507	0.065902	83566	0.2831	0.38855
ENSG00000204644	6	29640168	29648887	53	10	165185	1.0899	0.13789	258700	-1.462	0.92813	143226	0.72104	0.23544	77908	1.7969	0.036179
ENSG00000117528	1	94883932	94984222	93	11	154686	1.0897	0.13791	245567	0.92602	0.17722	143055	0.24374	0.40372	74885	-0.37863	0.64752
ENSG00000226979	6	31539830	31542101	8	3	156663	1.0897	0.13792	246102	1.2534	0.10503	141069	3.5973	0.00016077	84903	2.1716	0.014945
ENSG00000011485	19	46850250	46896238	92	14	148439	1.0895	0.13796	236429	1.056	0.14548	141451	0.059713	0.47619	87986	-1.8018	0.96421
ENSG00000151790	4	156775889	156841558	227	16	154368	1.0889	0.13809	243686	-1.0294	0.84836	141495	0.67114	0.25107	82643	0.28408	0.38817
ENSG00000109991	11	57105847	57138073	71	10	157814	1.0887	0.13814	248096	2.4077	0.0080264	141936	0.77316	0.21971	82410	-0.57672	0.71794
ENSG00000136938	9	100745642	100778225	29	8	155531	1.0885	0.13818	246999	1.4934	0.067671	143799	1.8432	0.032652	85481	0.0085519	0.49659
ENSG00000198563	6	31497995	31510225	58	13	162108	1.0885	0.13819	258248	2.207	0.013656	141372	3.743	9.0935e-05	87986	1.6438	0.050108
ENSG00000204704	6	29011989	29013017	2	1	166068	1.0883	0.13822	268975	-0.06841	0.52727	149866	-1.8474	0.96766	84275	1.807	0.035385
ENSG00000107249	9	3824126	4348392	1539	151	154687	1.0881	0.13828	245168	1.4113	0.079071	142435	-0.54271	0.70633	80708	-0.64779	0.74144
ENSG00000198513	14	50999226	51099786	137	14	160368	1.0881	0.13828	252167	0.24158	0.40455	142931	1.9353	0.026479	84400	1.6392	0.050589
ENSG00000174125	4	38792297	38858438	189	16	159758	1.088	0.1383	255143	-1.0969	0.86365	146701	0.59444	0.27611	84766	0.89376	0.18573
ENSG00000013297	3	170136652	170578169	915	54	157334	1.0876	0.13838	249712	-0.14256	0.55668	144328	0.1673	0.43357	80280	-1.7748	0.96203
ENSG00000151006	16	31094745	31100949	8	3	161036	1.0874	0.13844	258743	1.004	0.15769	149866	1.5004	0.066755	87986	0.26891	0.394
ENSG00000136918	9	127615754	127620160	7	2	166539	1.0873	0.13845	261701	1.7671	0.038606	144839	1.9588	0.02507	85136	0.0067234	0.49732
ENSG00000154721	21	27011583	27089874	158	20	153952	1.0869	0.13854	245385	0.59744	0.27511	143853	1.0219	0.15343	83559	0.33236	0.36981
ENSG00000213930	9	34638129	34651032	19	6	158982	1.0867	0.13858	252468	0.50595	0.30645	146162	1.2054	0.11403	84330	1.9841	0.023622
ENSG00000169594	15	83924654	83953466	33	6	156035	1.0861	0.13871	248383	-0.64486	0.74049	144534	1.7981	0.036077	84243	0.7293	0.23291
ENSG00000172638	11	65633911	65641063	9	2	143707	1.0861	0.13871	230514	1.7566	0.039491	142046	3.8197	6.6802e-05	85034	0.84278	0.19968
ENSG00000180425	11	114262164	114271139	17	4	153669	1.0861	0.13872	238060	0.59994	0.27427	137446	-0.83381	0.79781	85275	1.0664	0.14312
ENSG00000159871	19	44300080	44331358	88	14	155734	1.0859	0.13876	247151	-0.5859	0.72103	143468	1.6913	0.045391	81821	0.40927	0.34117
ENSG00000170369	20	23804405	23807368	7	2	144471	1.0855	0.13886	232564	-1.4379	0.92477	144839	1.1333	0.12855	85366	0.75578	0.22489
ENSG00000137103	9	35814447	35854844	61	11	160871	1.0853	0.1389	253474	0.41186	0.34022	143520	3.4616	0.00026844	83619	0.010871	0.49566
ENSG00000153066	16	11772935	11836734	131	13	160695	1.0851	0.13894	254283	1.7822	0.037356	144493	-1.0911	0.86239	85970	0.30473	0.38028
ENSG00000115828	2	37571716	37600465	57	15	154648	1.0848	0.13901	244760	0.1214	0.45169	143075	1.7181	0.042892	82746	-0.42685	0.66526
ENSG00000205922	19	1752371	1780987	29	8	146208	1.0848	0.13901	237091	0.098632	0.46072	147439	1.3244	0.092693	80932	1.8976	0.028876
ENSG00000114204	3	167159576	167196792	78	7	166782	1.0845	0.13907	261046	0.34803	0.36391	144452	-0.542	0.70609	82944	-0.47065	0.68105
ENSG00000150275	10	55562530	57387702	4902	179	157266	1.0845	0.13907	249617	-0.40898	0.65872	143606	0.16652	0.43387	80840	0.26138	0.3969
ENSG00000110108	11	60681345	60690915	7	3	155353	1.0845	0.13908	246270	-0.49617	0.69011	144839	-0.88455	0.8118	83782	-0.57124	0.71608
ENSG00000108671	17	30771278	30810336	26	6	165474	1.0839	0.13921	262703	0.6384	0.26161	147159	1.1192	0.13152	84445	-0.61221	0.7298
ENSG00000152518	2	43449540	43453748	5	2	145689	1.0835	0.13929	226991	-1.268	0.8976	135790	1.6919	0.045337	87986	0.29683	0.3833
ENSG00000120051	10	106113521	106214848	120	17	160308	1.0827	0.13947	255993	2.0563	0.019878	145761	-2.1763	0.98523	84160	-0.32959	0.62914
ENSG00000007001	2	158733213	158992666	574	53	156686	1.0826	0.13949	249643	1.4627	0.071775	144961	1.3948	0.08154	87986	-2.0354	0.97909
ENSG00000150048	12	10222152	10264226	106	5	159025	1.0822	0.13959	248132	-0.93663	0.82553	139907	0.9367	0.17446	84056	0.26033	0.3973
ENSG00000150625	4	176554084	176923815	808	71	154974	1.0817	0.1397	247184	3.6166	0.00014926	144422	-0.17397	0.56906	84182	0.26414	0.39584
ENSG00000136682	2	114195267	114253766	29	3	145970	1.0816	0.13971	238504	-0.40811	0.6584	149866	-1.3963	0.91868	82695	-0.0023689	0.50095
ENSG00000197037	7	99214568	99230030	15	4	161844	1.0815	0.13974	259626	1.543	0.061419	149866	0.67062	0.25123	85366	1.5185	0.064443
ENSG00000198855	12	108908961	108919614	18	5	164884	1.0815	0.13974	262888	0.72845	0.23317	147911	-0.88547	0.81205	83340	1.6831	0.046181
ENSG00000146122	6	39760141	39872648	251	32	159695	1.0814	0.13975	253726	-1.4143	0.92136	145239	1.2932	0.097967	85283	0.20682	0.41808
ENSG00000204634	2	101624078	101869328	456	31	157715	1.0814	0.13976	250272	0.64169	0.26054	144464	0.49036	0.31194	83575	1.796	0.03625
ENSG00000066056	1	43766663	43788779	21	3	154979	1.0814	0.13977	244971	-1.6803	0.95355	143163	2.1365	0.016318	87986	-1.3271	0.90777
ENSG00000161677	19	51009254	51014610	6	3	151196	1.0814	0.13977	247176	-1.6527	0.95081	149866	0.31162	0.37767	84456	0.44229	0.32914
ENSG00000166527	12	8662070	8674962	29	4	165641	1.0808	0.13989	263402	-0.78503	0.78378	147439	0.63233	0.26359	84318	0.63039	0.26422
ENSG00000127554	16	2034207	2037750	11	2	156731	1.0807	0.13991	254226	1.2286	0.10962	149866	-0.37262	0.64528	85701	-0.20621	0.58169
ENSG00000253958	8	8559447	8561616	13	2	155118	1.0804	0.13997	245176	1.0016	0.15827	141745	0.62807	0.26498	83468	2.6518	0.004003
ENSG00000115486	2	85771845	85788670	36	8	166264	1.0803	0.14001	260334	1.9699	0.024426	144001	6.8466	3.7824e-12	85604	-0.43721	0.66902
ENSG00000198858	19	896502	913240	24	7	146305	1.0802	0.14002	239035	-0.22672	0.58968	149866	-0.80383	0.78925	84791	1.6833	0.046162
ENSG00000154328	8	11627147	11644855	66	11	155050	1.0801	0.14005	243824	0.066013	0.47368	141335	0.25076	0.401	84824	0.32767	0.37158
ENSG00000109956	11	134248397	134281812	100	9	155082	1.0799	0.14009	246241	-0.54615	0.70752	143532	0.85036	0.19756	84855	-0.5778	0.7183
ENSG00000178896	8	145133528	145135550	1	1	145970	1.0799	0.1401	238504	0.97775	0.1641	149866	-1.6777	0.9533	85803	1.0235	0.15304
ENSG00000243649	6	31895474	31919861	51	10	163532	1.0799	0.1401	256577	1.9648	0.024719	143656	2.0948	0.018096	82511	2.4453	0.0072367
ENSG00000184640	17	75276650	75496678	471	52	152744	1.0798	0.14011	244344	1.2849	0.099421	144785	0.51035	0.3049	87986	1.2109	0.11296
ENSG00000188649	10	97733785	97792441	128	20	158560	1.0795	0.14018	251640	-0.14899	0.55922	144093	0.37709	0.35305	83127	1.4046	0.080064
ENSG00000105048	19	55644161	55660722	11	2	142376	1.0794	0.1402	224850	1.5133	0.065107	137070	1.5185	0.064447	81997	-0.72706	0.7664
ENSG00000164237	5	10275986	10308138	82	12	155349	1.0794	0.1402	247026	-0.042191	0.51683	143429	-0.29369	0.6155	84433	0.54379	0.29329
ENSG00000134480	5	86687310	86708836	18	4	163046	1.0792	0.14026	257628	0.019359	0.49228	145956	0.28281	0.38866	86445	-0.061054	0.52434
ENSG00000157992	2	27665232	27669348	4	2	139279	1.0787	0.14036	206899	0.71892	0.2361	123474	0.86582	0.19329	82639	0.38156	0.35139
ENSG00000187135	19	30017405	30055386	127	18	153802	1.0787	0.14037	247301	1.6075	0.053975	146264	1.5888	0.056051	85207	1.33	0.09176
ENSG00000239305	2	86830515	86850989	34	6	155086	1.0786	0.14039	243540	0.35346	0.36187	140551	-0.18552	0.57359	83333	2.3098	0.010449
ENSG00000196371	11	94277016	94283063	5	3	160235	1.0781	0.14049	258794	-1.4694	0.92914	149866	-0.65695	0.74439	84397	1.4722	0.07048
ENSG00000156299	21	32490733	32932290	948	87	157071	1.0777	0.14058	249587	0.42433	0.33566	144818	-0.43478	0.66814	82984	0.3561	0.36088
ENSG00000230657	12	11460016	11463369	7	2	147059	1.0776	0.1406	235488	-0.96392	0.83246	144839	-0.044407	0.51771	81436	2.2101	0.01355
ENSG00000084453	12	21417533	21572528	405	34	161051	1.0775	0.14062	255398	0.3622	0.3586	144826	0.77942	0.21787	85604	-1.0598	0.85537
ENSG00000146352	6	123317115	123394072	136	15	160232	1.0774	0.14064	253828	-0.20751	0.58219	144691	-0.35262	0.63781	85450	0.2099	0.41687
ENSG00000122718	9	35957104	35958151	3	1	159015	1.0774	0.14065	257468	0.073089	0.47087	149866	-1.0428	0.85147	84568	-0.28763	0.61319
ENSG00000232268	11	4615036	4616243	4	2	163025	1.0771	0.14071	253240	2.0918	0.018226	141069	2.3918	0.008384	82163	2.2283	0.01293
ENSG00000166199	11	43902360	43941816	105	12	163108	1.0767	0.1408	257891	-2.0795	0.98121	144839	0.55427	0.2897	83564	0.61502	0.26927
ENSG00000170128	1	200842082	200843306	3	2	155312	1.0766	0.14083	250690	0.11626	0.45372	149866	-0.85779	0.8045	84347	0.74728	0.22745
ENSG00000197852	1	112223251	112298446	197	29	161360	1.0762	0.14092	253957	2.209	0.013587	143435	0.13679	0.4456	83351	1.5816	0.056872
ENSG00000143740	1	227916239	227968927	103	14	164389	1.0756	0.14105	258864	0.24041	0.40501	145083	1.0572	0.14521	84243	0.15985	0.4365
ENSG00000104237	8	55528626	55543394	20	4	167056	1.0754	0.1411	265181	1.7526	0.039836	146347	-0.25257	0.5997	84909	-0.7561	0.77521
ENSG00000078142	18	39535170	39667794	158	13	156766	1.0753	0.14111	247953	-0.57569	0.71759	143407	-0.66108	0.74572	82163	-1.1298	0.87071
ENSG00000244588	20	1206699	1277065	141	21	154850	1.0752	0.14113	247777	1.4896	0.06817	145374	0.84664	0.1986	87986	2.496	0.0062795
ENSG00000171408	6	136172833	136516712	404	44	154462	1.0751	0.14117	246524	-0.18525	0.57348	144901	1.0765	0.14085	77505	0.79285	0.21393
ENSG00000127249	3	193119865	193310900	370	35	156555	1.0749	0.14121	248759	-1.5051	0.93385	145111	0.39744	0.34552	84645	-0.21225	0.58404
ENSG00000129515	14	35030299	35099389	132	13	155816	1.0749	0.14121	245662	0.15186	0.43965	141868	-1.4086	0.92053	87986	-0.16982	0.56742
ENSG00000164900	7	150845675	150871832	37	9	158569	1.0749	0.14121	252575	-0.22375	0.58852	147013	0.71702	0.23668	84243	0.57159	0.2838
ENSG00000128791	18	9334764	9402418	147	12	157906	1.0747	0.14125	247381	0.55454	0.28961	141009	0.22105	0.41253	84413	-0.18466	0.57325
ENSG00000150201	10	43867089	43871783	8	3	163266	1.0742	0.14137	256086	-0.06148	0.52451	141069	1.2907	0.098406	85257	0.26086	0.3971
ENSG00000153292	6	46965439	47010099	63	13	159369	1.0742	0.14137	251579	-1.2189	0.88855	143722	0.5095	0.3052	81903	0.31043	0.37812
ENSG00000173376	4	121956767	121994176	82	14	156813	1.0742	0.14137	247399	0.68172	0.24771	141712	1.9319	0.026686	83775	0.86926	0.19235
ENSG00000147649	8	98656406	98740998	110	11	163152	1.0741	0.14138	256458	-1.5982	0.945	144747	0.91185	0.18092	83827	0.22424	0.41128
ENSG00000145592	5	40825363	40835437	18	6	144538	1.0739	0.14143	223578	-1.3661	0.91405	132271	1.3202	0.093384	68335	0.19489	0.42274
ENSG00000151079	12	4918341	4960277	175	23	163849	1.0737	0.14148	260002	-1.1554	0.87603	145241	-1.18	0.881	84016	0.2699	0.39362
ENSG00000120875	8	29190580	29208185	39	7	152394	1.0737	0.14149	244996	-0.37695	0.64689	145354	0.95159	0.17065	82004	-0.31401	0.62324
ENSG00000130811	19	10225692	10230596	9	3	145917	1.0737	0.14149	236118	-0.011589	0.50462	145956	-0.75537	0.77499	84050	-0.14302	0.55686
ENSG00000092108	14	31091317	31205018	213	19	161056	1.0735	0.14153	254038	1.6768	0.046794	143423	-0.18681	0.57409	82915	-0.95951	0.83135
ENSG00000105072	19	16607121	16632163	52	7	146708	1.0731	0.14161	234308	1.6572	0.048739	141069	1.3001	0.096789	84056	-0.72575	0.766
ENSG00000064115	12	27126127	27167367	84	18	157251	1.0729	0.14165	250624	-0.28807	0.61335	144839	0.52683	0.29916	83732	-1.3735	0.9152
ENSG00000108389	17	56566897	56595266	29	7	159530	1.0729	0.14165	249898	0.88086	0.1892	141372	0.97372	0.1651	85289	-0.62158	0.73289
ENSG00000136280	7	45039073	45116068	203	15	160131	1.0729	0.14165	254649	0.58928	0.27784	145012	0.066024	0.47368	82341	-0.009342	0.50373
ENSG00000165916	11	47440319	47447993	10	4	153481	1.072	0.14187	240221	2.3968	0.0082693	139309	1.5772	0.057369	85366	0.60388	0.27296
ENSG00000081760	12	125549924	125627873	141	21	154947	1.0719	0.14188	249063	0.77436	0.21936	145873	-1.4727	0.92958	84112	-1.0882	0.86176
ENSG00000100216	22	39077952	39080818	6	2	159495	1.0714	0.142	249602	0.36555	0.35735	138136	0.73846	0.23012	82305	-0.89619	0.81492
ENSG00000154553	4	186422850	186456766	58	6	148491	1.0713	0.14202	234602	-1.2459	0.89361	140158	1.5673	0.058528	83671	0.33059	0.37048
ENSG00000222040	2	96778706	96781984	4	2	145784	1.0711	0.14207	224534	-2.3266	0.99001	132271	-0.40335	0.65665	82163	2.1409	0.016143
ENSG00000171794	10	135043777	135045062	3	1	145970	1.0708	0.14212	238504	0.854	0.19655	149866	1.5353	0.062352	87986	0.80938	0.20915
ENSG00000151320	14	32798478	33300567	1102	117	156158	1.0708	0.14213	249216	0.099304	0.46045	145172	2.1391	0.016212	87986	0.27399	0.39205
ENSG00000131094	17	43037060	43045439	21	6	148108	1.0707	0.14214	235073	0.14585	0.44202	141487	-0.99943	0.84121	84289	-0.13745	0.55466
ENSG00000169758	15	76352177	76521462	332	37	156923	1.0707	0.14215	248648	-0.17918	0.5711	143930	1.3288	0.091956	83648	0.73618	0.23081
ENSG00000176261	1	33065772	33116504	90	5	155582	1.0707	0.14215	245138	-1.6965	0.9551	141264	-0.10325	0.54112	87986	0.9518	0.1706
ENSG00000175063	20	44441214	44445596	7	4	165832	1.0707	0.14216	264252	0.90526	0.18266	149866	1.2526	0.10517	83041	0.91849	0.17918
ENSG00000102890	16	67233013	67237932	12	3	152645	1.0706	0.14218	241503	0.70123	0.24158	138136	1.2019	0.1147	84243	-0.79524	0.78676
ENSG00000177483	2	238707031	238751451	70	10	154604	1.0704	0.14223	248738	1.1656	0.12189	145844	0.94182	0.17314	83173	0.9856	0.16217
ENSG00000153774	16	75327595	75467383	344	11	156491	1.0699	0.14232	246125	-0.65016	0.7422	141375	5.8958	1.8648e-09	82554	0.31399	0.37676
ENSG00000184056	15	91541645	91565833	57	9	154631	1.0699	0.14232	243030	0.42908	0.33393	139988	-0.12356	0.54917	83619	1.1879	0.11743
ENSG00000055955	3	52846990	52865495	33	5	156290	1.0694	0.14245	246729	2.6058	0.0045825	143468	0.29394	0.3844	82363	-1.4461	0.92593
ENSG00000125851	20	17206751	17465223	763	47	157569	1.069	0.14252	246818	2.2247	0.013052	140780	0.24012	0.40512	82839	-0.23025	0.59105
ENSG00000158428	2	219221578	219232822	23	7	156549	1.0688	0.14258	250764	3.2681	0.00054141	146806	0.95509	0.16977	80708	0.38793	0.34904
ENSG00000156232	15	83478379	83503611	58	12	163250	1.0686	0.14262	257550	0.74728	0.22745	144405	-0.31359	0.62308	84438	0.3546	0.36144
ENSG00000176601	2	135722060	135805038	164	14	164611	1.0683	0.1427	260404	1.0477	0.14738	145575	-0.25441	0.60041	87986	0.96039	0.16843
ENSG00000187109	12	76438669	76478813	40	5	148035	1.068	0.14277	235129	0.49167	0.31148	140189	0.63037	0.26423	80932	1.3282	0.092054
ENSG00000196542	3	161062579	161090668	83	12	165094	1.0679	0.14278	259617	0.1712	0.43203	144354	-0.36125	0.64104	84566	1.4844	0.068858
ENSG00000171747	19	39292310	39304004	23	7	144005	1.0678	0.1428	232786	-2.3293	0.99008	145276	-0.83574	0.79835	81769	0.80714	0.20979
ENSG00000170469	5	138732251	138739777	7	1	142950	1.0677	0.14282	224569	0.97486	0.16481	134785	1.9744	0.024167	84056	0.76017	0.22358
ENSG00000113504	5	1050498	1112150	133	25	146249	1.0675	0.14288	237245	-1.8723	0.96941	146691	-1.8794	0.9699	84842	-0.48314	0.6855
ENSG00000153982	17	57297827	57353328	73	8	148378	1.0674	0.1429	238414	2.0105	0.022191	143599	0.23188	0.40832	87986	0.31858	0.37502
ENSG00000101751	18	51795773	51847636	128	10	163522	1.0673	0.14291	256152	0.98643	0.16196	143543	2.8945	0.0018986	83619	-0.80543	0.78971
ENSG00000173769	3	44283377	44373590	153	11	161859	1.0673	0.14291	254154	0.655	0.25623	143196	1.1212	0.1311	83537	0.88358	0.18846
ENSG00000128000	19	40534166	40562116	41	4	143187	1.0672	0.14293	217759	0.54458	0.29302	126692	0.84835	0.19812	87986	-0.1996	0.5791
ENSG00000089094	12	121866899	122018920	179	18	152552	1.0672	0.14294	243809	1.2005	0.11498	144361	2.0393	0.020712	83578	-0.99754	0.84075
ENSG00000128524	7	128502879	128505898	5	2	165061	1.0671	0.14296	264502	0.81429	0.20774	149866	-0.60803	0.72842	83649	-0.19114	0.57579
ENSG00000080573	19	10070236	10121147	186	29	150278	1.067	0.14299	243130	0.56327	0.28663	147217	-1.406	0.92013	81581	-1.1018	0.86473
ENSG00000166272	10	104503726	104576021	173	20	159575	1.0663	0.14315	250386	2.3921	0.0083762	141323	-0.77421	0.7806	84440	0.61871	0.26805
ENSG00000100393	22	41487789	41576081	107	11	154281	1.0662	0.14317	242383	-0.10365	0.54128	141315	-0.4516	0.67422	84347	-0.87768	0.80994
ENSG00000187951	15	30916696	31065196	167	11	148838	1.066	0.14322	240474	0.070627	0.47185	147337	0.25299	0.40014	83159	1.3667	0.085862
ENSG00000141753	17	38599701	38613983	22	5	160391	1.0657	0.14328	259601	0.8863	0.18773	149866	0.94108	0.17333	86795	0.11653	0.45361
ENSG00000258289	14	65381078	65411309	86	8	163094	1.0656	0.14329	257977	0.71581	0.23706	143728	-0.17217	0.56835	79632	2.9642	0.0015176
ENSG00000102554	13	73629113	73651676	39	10	147224	1.0649	0.14346	233383	0.74446	0.2283	139941	2.1747	0.014826	82611	-0.80223	0.78879
ENSG00000100360	22	37154245	37172300	31	3	149208	1.0648	0.14347	232421	0.30982	0.37835	136244	-0.75874	0.776	83512	-0.87955	0.81045
ENSG00000198885	2	96991068	96994091	4	2	166825	1.0642	0.14361	267239	0.46579	0.32068	149866	0.048137	0.4808	83619	1.6871	0.045791
ENSG00000130511	19	18529673	18545372	16	3	146985	1.0642	0.14362	234096	-0.8487	0.80198	141069	-2.0196	0.97829	81436	-0.15459	0.56143
ENSG00000160606	17	27051365	27054953	4	2	155034	1.0639	0.14368	243395	0.88489	0.18811	141069	3.0356	0.0012003	82513	0.42437	0.33565
ENSG00000053372	1	19578032	19586622	44	7	162325	1.0635	0.14377	254411	-0.09375	0.53735	142668	0.40027	0.34448	85641	-1.4682	0.92897
ENSG00000181555	3	47057918	47205457	137	9	158833	1.0635	0.14377	251942	0.94254	0.17296	144472	0.99868	0.15897	80999	1.0964	0.13645
ENSG00000116903	1	231468479	231473598	6	2	145546	1.0633	0.14383	228248	-0.96709	0.83325	138136	0.24694	0.40248	85075	-0.39712	0.65436
ENSG00000183808	8	94741583	94753245	19	4	157757	1.0632	0.14385	247258	1.3387	0.090337	140605	0.077845	0.46898	87986	1.1797	0.11905
ENSG00000083093	16	23614487	23652631	85	6	163407	1.0631	0.14387	258382	-1.3161	0.90592	144484	-0.64032	0.73902	87986	-1.0735	0.85849
ENSG00000124116	20	44376582	44420571	145	12	158666	1.0625	0.14401	249226	0.60631	0.27216	142343	3.2043	0.00067693	86445	-0.26847	0.60583
ENSG00000100814	14	20779526	20801471	57	9	160591	1.0623	0.14405	251552	-0.68953	0.75475	142458	-0.6988	0.75766	84243	-0.84912	0.80209
ENSG00000179862	1	41326728	41328018	4	2	157023	1.0622	0.14407	255389	1.763	0.038953	149866	1.5736	0.057792	84863	1.0511	0.1466
ENSG00000101442	20	37377084	37400834	85	9	163617	1.0619	0.14414	255794	1.3335	0.091188	143242	2.7128	0.0033359	85635	-0.81274	0.79182
ENSG00000172915	13	35516423	36247159	1465	52	160773	1.0615	0.14424	255077	-0.60116	0.72613	144654	1.4081	0.079545	83080	0.85429	0.19647
ENSG00000109519	4	7060632	7069924	27	4	152424	1.0614	0.14425	239712	1.3575	0.087311	139439	-0.23266	0.59199	79252	-0.59009	0.72244
ENSG00000166897	22	37763999	37823505	144	19	151063	1.061	0.14435	242235	0.55662	0.28889	144734	0.96762	0.16662	80125	0.64328	0.26002
ENSG00000196427	1	108765962	108786689	2	1	145970	1.0609	0.14437	238504	0.80697	0.20984	149866	0.97431	0.16495	83955	1.4773	0.069794
ENSG00000167941	17	41831098	41836156	4	2	148312	1.0605	0.14446	242170	2.3346	0.009781	149866	-0.51155	0.69552	83920	0.6811	0.2479
ENSG00000153802	4	68686593	68749750	102	13	156163	1.0601	0.14455	248765	2.4579	0.0069869	145036	0.065769	0.47378	87986	0.31488	0.37643
ENSG00000109458	4	144257914	144395721	202	26	158292	1.0599	0.14459	250976	-1.0346	0.84957	144466	0.024888	0.49007	84543	-0.59282	0.72335
ENSG00000101076	20	42984339	43061485	117	23	155573	1.0599	0.1446	249163	-0.23279	0.59204	146558	2.3989	0.0082223	84243	-0.8383	0.79907
ENSG00000235863	6	33244916	33252609	16	6	160604	1.0593	0.14474	257574	1.5779	0.057294	143268	1.6102	0.053681	84711	2.2638	0.011793
ENSG00000165630	10	13628926	13672868	81	12	156779	1.0591	0.14477	246022	-0.02272	0.50906	140308	-1.786	0.96295	86256	0.59214	0.27688
ENSG00000167194	16	30034654	30039057	6	3	154770	1.0589	0.14483	251154	0.63786	0.26178	149866	2.0845	0.018558	83554	0.65546	0.25609
ENSG00000182197	8	118806728	119124092	570	42	160169	1.058	0.14503	254020	2.5044	0.0061321	144495	-0.17903	0.57104	84711	1.118	0.13178
ENSG00000152558	11	102267062	102341115	106	13	156331	1.0579	0.14504	248834	2.879	0.0019945	144222	0.042354	0.48311	82848	0.29721	0.38315
ENSG00000079393	10	76854191	76868979	38	8	162910	1.0577	0.14509	257380	1.9765	0.024048	145236	3.6308	0.00014127	83279	-1.1129	0.86713
ENSG00000164638	7	5313999	5346501	73	15	145917	1.0577	0.14509	238132	-0.40186	0.65611	149384	1.0729	0.14166	87986	0.56146	0.28724
ENSG00000184371	1	110452863	110473614	27	9	154870	1.0576	0.14511	247879	-0.32961	0.62915	145956	2.7976	0.0025743	85101	1.201	0.11487
ENSG00000086730	7	73613981	73644161	14	5	142050	1.0575	0.14514	224207	0.37943	0.35218	137298	-0.28849	0.61351	85366	-1.0345	0.84955
ENSG00000150873	2	11273178	11286916	43	4	145813	1.0575	0.14514	232788	-0.31615	0.62406	140864	-0.11107	0.54422	86607	0.26778	0.39444
ENSG00000197363	8	146024260	146036554	37	5	153309	1.0572	0.14521	247080	1.7874	0.036933	146062	0.28261	0.38874	83167	1.5459	0.061066
ENSG00000101443	20	44098345	44110172	33	7	160784	1.0567	0.14532	253599	-0.37645	0.64671	144534	-0.063018	0.52512	81151	-0.81274	0.79182
ENSG00000153446	16	5094122	5116111	34	8	148076	1.0563	0.14541	234565	0.90758	0.18205	141586	0.31507	0.37635	84025	0.3114	0.37775
ENSG00000172831	16	66968346	66978999	9	4	160720	1.0563	0.14541	258326	1.258	0.10419	149866	3.1814	0.00073277	83778	0.85295	0.19684
ENSG00000182103	11	82443052	82444906	4	2	163388	1.0562	0.14543	260950	1.4492	0.073638	149866	-0.99286	0.83961	87986	1.1137	0.13271
ENSG00000113649	5	145826873	145891524	139	11	160453	1.0555	0.14561	252035	2.0115	0.022135	141512	2.6781	0.0037015	83649	-0.47995	0.68437
ENSG00000005801	11	3360490	3400448	105	8	154148	1.0552	0.14567	242544	-0.37913	0.6477	140482	1.2149	0.11221	83955	-2.1602	0.98462
ENSG00000167359	11	5461799	5462744	4	2	173876	1.0552	0.14567	276672	0.29895	0.38249	149866	0.16018	0.43637	80840	0.65997	0.25463
ENSG00000077498	11	88910619	89028927	222	14	158867	1.0546	0.14581	252209	3.0312	0.0012179	144635	0.53957	0.29475	85729	-1.1413	0.87314
ENSG00000159792	16	67927174	67963581	31	5	159747	1.0543	0.14587	251003	-1.1149	0.86756	141920	0.47388	0.31779	83222	0.40895	0.34129
ENSG00000115290	2	165349321	165478358	153	24	152758	1.0542	0.1459	243414	0.51736	0.30245	142966	4.1074	2.0007e-05	81747	-0.44545	0.672
ENSG00000183647	19	58111252	58124090	18	6	157676	1.0541	0.14591	247398	0.28095	0.38937	140091	-0.047964	0.51913	84545	1.1719	0.12062
ENSG00000123136	19	14519630	14530192	14	7	145277	1.0541	0.14592	234080	-0.79615	0.78703	144839	-0.87587	0.80945	82163	-0.28069	0.61053
ENSG00000131398	19	50815193	50836772	31	10	146169	1.0539	0.14596	237754	-0.35109	0.63724	148731	1.5468	0.060958	83357	-0.13008	0.55175
ENSG00000213380	16	69354042	69373570	36	6	151748	1.0535	0.14606	241456	-0.46744	0.67991	142046	-0.49948	0.69128	85970	1.951	0.025531
ENSG00000158806	8	21881635	21894408	17	6	145953	1.0533	0.14611	237372	0.65582	0.25597	147796	-1.3507	0.91161	85925	0.3932	0.34709
ENSG00000054219	2	160628361	160761260	367	28	158965	1.0532	0.14613	248501	1.0584	0.14493	141716	1.4478	0.07383	82557	-1.4627	0.92822
ENSG00000101384	20	10618331	10654694	75	16	154766	1.0531	0.14615	247631	0.47748	0.31651	146582	1.3348	0.090967	87986	-0.81548	0.7926
ENSG00000073737	2	169921298	169952677	22	7	153657	1.0529	0.14618	245379	0.31176	0.37761	145067	0.51544	0.30312	84372	-1.2064	0.88616
ENSG00000100577	14	77787226	77797940	33	10	155461	1.0529	0.14619	248190	1.7177	0.042922	145601	-0.0082422	0.50329	84433	-0.86208	0.80568
ENSG00000177283	10	35927176	35930362	2	1	145970	1.0528	0.14622	255802	0.40425	0.34301	149866	-1.2278	0.89023	82984	0.97953	0.16366
ENSG00000141576	17	74138533	74236454	157	19	159168	1.0527	0.14623	252204	1.163	0.12242	144935	0.45718	0.32377	84711	0.11384	0.45468
ENSG00000249961	16	66788878	66835523	62	6	159503	1.0525	0.14628	251456	1.056	0.14548	144190	1.2831	0.099723	87986	2.5571	0.0052779
ENSG00000080493	4	72053002	72437804	508	31	160875	1.0525	0.14629	254724	0.18908	0.42501	144878	-0.25078	0.59901	81821	-1.1029	0.86497
ENSG00000095203	9	111934254	112083244	263	39	158500	1.0522	0.14635	252719	0.62037	0.26751	145183	0.6769	0.24923	82787	-0.94501	0.82767
ENSG00000221990	5	441644	443258	7	2	147556	1.0521	0.14639	234775	-0.80659	0.79005	139812	1.3988	0.080937	87986	2.137	0.0163
ENSG00000206384	3	130279177	130396999	145	22	156489	1.052	0.1464	247848	-1.3379	0.90953	143799	0.40682	0.34207	85101	1.9106	0.028025
ENSG00000170456	12	31535156	31744031	612	23	162267	1.0517	0.14646	255039	0.63287	0.26341	142909	1.2173	0.11175	87986	0.75958	0.22375
ENSG00000151148	12	109915206	109974507	120	15	166172	1.0514	0.14653	261681	2.5739	0.0050276	144881	1.4893	0.0682	77069	0.2709	0.39323
ENSG00000100479	14	50110272	50155140	73	3	158733	1.0514	0.14654	250143	0.04081	0.48372	143599	-0.31932	0.62526	84137	-0.86968	0.80776
ENSG00000100211	22	39052640	39069859	58	3	160307	1.0514	0.14655	250127	0.45538	0.32442	141372	1.065	0.14343	84016	-0.89673	0.81507
ENSG00000068489	17	57232859	57282066	60	8	155799	1.0512	0.14658	247333	2.5588	0.0052516	145174	-0.0072692	0.5029	81747	-1.2931	0.90202
ENSG00000134339	11	18260769	18270190	12	5	150118	1.0508	0.14668	242422	-0.63895	0.73857	146934	-0.33697	0.63193	82163	-0.062825	0.52505
ENSG00000120458	11	124636393	124670569	44	7	154865	1.0504	0.14676	245414	3.1831	0.00072842	143468	2.0193	0.021729	83619	-0.32208	0.6263
ENSG00000116679	1	185265519	185286461	14	4	163102	1.0492	0.14705	263132	-0.091052	0.53627	149866	-0.60816	0.72846	87663	-0.40553	0.65745
ENSG00000204514	19	58360098	58400442	65	8	150964	1.0489	0.14711	237843	0.39865	0.34508	143369	0.041219	0.48356	85727	1.7739	0.038043
ENSG00000186496	18	32946660	32957301	10	3	155342	1.0486	0.14717	245927	2.9311	0.0016889	142828	0.54785	0.2919	85038	1.3008	0.096655
ENSG00000204682	10	21781586	21786191	4	1	165567	1.0484	0.14722	264058	0.032406	0.48707	149866	3.0307	0.0012198	84612	1.8005	0.035889
ENSG00000106128	7	30978283	31032869	136	26	154279	1.0483	0.14725	246254	-0.10631	0.54233	144174	0.66072	0.2544	84732	-0.67301	0.74953
ENSG00000180878	11	6226795	6232362	5	3	148720	1.0482	0.14726	237601	-0.33488	0.63114	142828	-0.25625	0.60112	79252	1.0788	0.14034
ENSG00000048545	6	42123143	42147794	77	13	152707	1.0482	0.14728	243961	0.58697	0.27861	144839	-0.49191	0.68861	85604	-1.5064	0.93401
ENSG00000102886	16	30116130	30125177	8	3	154667	1.0481	0.14729	249395	0.38128	0.3515	149866	1.2123	0.11269	82799	-0.79597	0.78698
ENSG00000180773	11	92877340	92931130	102	14	162718	1.0481	0.1473	260299	-0.95514	0.83025	147451	0.63673	0.26215	81307	1.0749	0.1412
ENSG00000105609	19	54754262	54761164	24	7	145970	1.0479	0.14735	239721	-0.24648	0.59734	149866	1.24	0.10749	87986	-0.70164	0.75855
ENSG00000187634	1	860259	879955	31	8	146191	1.0475	0.14742	238826	-0.7219	0.76482	149866	-1.3294	0.90814	84104	1.3489	0.088691
ENSG00000103811	15	79213399	79241916	69	8	152760	1.0473	0.14747	245233	0.37122	0.35524	146806	3.5149	0.00021993	84711	-0.76198	0.77696
ENSG00000257923	7	101458958	101927249	903	57	156079	1.0474	0.14747	248241	-0.90856	0.81821	144215	3.3746	0.00036966	76757	2.9392	0.0016455
ENSG00000164326	5	71014989	71016875	2	1	160088	1.0471	0.14752	256703	-1.4768	0.93013	149866	0.16098	0.43606	82163	0.54998	0.29117
ENSG00000176566	8	88882972	88886296	3	2	149130	1.047	0.14756	232367	1.5757	0.057544	138136	1.9904	0.023271	83211	0.95977	0.16858
ENSG00000166822	16	75476951	75499395	71	8	153940	1.0468	0.14759	244590	-0.74778	0.7727	142431	5.406	3.2222e-08	83296	0.63923	0.26134
ENSG00000167523	16	89724209	89737680	39	9	143006	1.0466	0.14764	222939	2.3729	0.0088238	134527	0.73621	0.2308	81543	0.66413	0.2533
ENSG00000241322	17	15468797	15522826	79	11	147323	1.0465	0.14767	240352	0.44428	0.32842	149866	1.0759	0.14099	80500	2.3709	0.0088731
ENSG00000165886	10	99258624	99330966	137	18	157824	1.0464	0.14769	251380	-1.6762	0.95315	143958	0.5426	0.2937	83691	0.60132	0.27381
ENSG00000163515	3	108462270	108476231	28	6	165833	1.0463	0.1477	263106	3.5424	0.00019828	147352	-0.0078994	0.50315	85228	0.50374	0.30722
ENSG00000173588	12	94700224	94853764	214	25	155889	1.0462	0.14774	247494	0.29975	0.38218	143453	1.6916	0.045358	82929	0.87849	0.18984
ENSG00000137843	15	40509628	40569688	92	22	150947	1.046	0.14779	243090	0.73363	0.23159	146424	0.8826	0.18873	81747	0.030993	0.48764
ENSG00000187546	7	15239942	15601640	787	59	151955	1.0458	0.14783	242542	1.5158	0.064787	143293	1.4075	0.079647	82891	1.3439	0.089483
ENSG00000007516	16	1383601	1399439	31	10	146889	1.0457	0.14784	237156	0.16305	0.43524	145325	0.86778	0.19276	84778	-1.9907	0.97674
ENSG00000188038	16	67918707	67922758	4	2	167246	1.0457	0.14784	267780	0.80186	0.21132	149866	1.1232	0.13069	82871	1.372	0.085025
ENSG00000137055	9	26904080	26947461	114	13	162321	1.0456	0.14787	256178	0.052241	0.47917	141840	-1.5479	0.93918	81939	0.0097337	0.49612
ENSG00000149311	11	108093210	108239829	157	9	156142	1.0453	0.14795	245037	-0.79824	0.78763	141797	1.928	0.026929	84883	0.24905	0.40166
ENSG00000116237	1	6281252	6296032	22	4	150987	1.0447	0.14807	241621	1.2356	0.10831	143468	0.76117	0.22328	84026	-0.41442	0.66072
ENSG00000128683	2	171669722	171717661	91	13	160008	1.0446	0.1481	254742	0.008686	0.49653	146772	-0.38787	0.65095	82947	-0.18652	0.57398
ENSG00000176909	19	49215998	49222978	14	3	144728	1.0446	0.1481	230397	1.1877	0.11747	142325	2.9731	0.0014742	87986	0.96947	0.16616
ENSG00000124593	6	41748086	41757879	20	5	154234	1.0443	0.14817	248242	-0.78716	0.78441	148107	-0.17462	0.56931	83389	-0.25663	0.60127
ENSG00000163636	3	63996224	64009658	24	5	153595	1.0442	0.14819	240950	0.022377	0.49107	139602	1.8847	0.029738	87986	0.51093	0.3047
ENSG00000151379	2	17997762	17998368	2	1	171204	1.0441	0.14822	271234	1.1935	0.11633	149866	0.041359	0.4835	81603	0.27556	0.39144
ENSG00000166183	14	104552015	104579098	61	12	149435	1.0437	0.14832	243446	-0.045144	0.518	149289	-0.7299	0.76727	74885	0.61425	0.26953
ENSG00000111537	12	68548547	68553527	4	2	165739	1.0436	0.14833	265113	-2.7452	0.99698	149866	-0.1674	0.56647	84867	-0.54074	0.70566
ENSG00000115760	2	32582095	32843966	332	25	151140	1.0436	0.14834	239760	2.3911	0.0083989	140221	0.65123	0.25745	81307	-0.42898	0.66603
ENSG00000150527	14	39734487	39856156	209	18	153100	1.0434	0.14839	242687	-0.3155	0.62381	142121	2.5062	0.0061022	83784	0.26374	0.39599
ENSG00000206483	3	126290624	126327398	87	15	164035	1.0434	0.14839	258759	-1.1705	0.8791	144608	-0.30902	0.62135	80708	1.9112	0.02799
ENSG00000031003	5	137273648	137387650	177	14	158668	1.0431	0.14845	249176	1.387	0.082722	141516	1.2535	0.10502	86530	-1.6179	0.94716
ENSG00000171302	17	76987798	77005949	60	12	152394	1.0431	0.14845	243820	0.64798	0.2585	144001	0.44991	0.32639	83457	0.79072	0.21455
ENSG00000110427	11	33563617	33695648	227	27	158044	1.0431	0.14846	250740	1.5074	0.06585	144285	-1.0876	0.86161	85366	-0.56571	0.7142
ENSG00000140798	16	48116883	48189929	37	8	159143	1.043	0.14847	255002	-0.54603	0.70748	147964	0.38043	0.35181	80222	0.097022	0.46135
ENSG00000143382	1	150521883	150533413	17	5	152996	1.0429	0.14849	246861	-3.1022	0.99904	147796	2.8969	0.0018845	84622	0.14707	0.44154
ENSG00000204624	1	11539222	11597641	116	11	153392	1.0427	0.14854	241876	0.68908	0.24539	140765	-0.72714	0.76643	87986	1.7944	0.036373
ENSG00000149346	20	10415950	10617477	492	29	156220	1.0427	0.14855	247638	-1.3653	0.91392	143429	-0.25426	0.60035	80968	0.24935	0.40155
ENSG00000070814	5	149737201	149779871	53	8	159877	1.0426	0.14857	251970	0.16195	0.43567	143226	-0.13877	0.55518	84335	-1.2492	0.8942
ENSG00000221836	7	143747460	143748473	4	1	153161	1.042	0.14869	232702	-0.26574	0.60478	132271	0.057651	0.47701	85120	2.1086	0.017488
ENSG00000075914	3	45016732	45077558	123	11	159381	1.0419	0.14874	250986	0.36848	0.35626	143000	-0.22167	0.58772	80280	-1.1676	0.87851
ENSG00000244255	6	31895474	31919825	50	10	164202	1.0417	0.14877	257945	1.9621	0.024876	144236	2.1095	0.017449	86414	2.4786	0.0065951
ENSG00000186017	19	36936020	36980804	90	10	159577	1.041	0.14893	251705	-0.30866	0.62121	142828	-0.11577	0.54608	87986	1.2782	0.10059
ENSG00000083290	17	19674141	19771249	111	5	156737	1.0409	0.14897	246017	-2.0606	0.98033	141940	0.29059	0.38568	84413	-1.0717	0.85807
ENSG00000164764	8	73976774	74036323	147	14	159334	1.0407	0.14901	253499	0.94746	0.1717	146036	1.0162	0.15477	87986	0.56746	0.2852
ENSG00000221963	22	36044441	36064456	52	7	160516	1.0406	0.14903	255246	0.16286	0.43531	146482	-0.19221	0.57621	82021	2.1339	0.016426
ENSG00000160094	1	33722145	33766320	56	9	155345	1.0403	0.1491	247849	0.93642	0.17453	144839	2.4505	0.0071326	87986	0.41297	0.33981
ENSG00000155629	10	98353068	98480271	253	34	158259	1.0402	0.14912	252796	1.0573	0.1452	146389	0.030533	0.48782	85890	0.34398	0.36543
ENSG00000175175	17	56833229	57058983	279	17	159038	1.0402	0.14912	250343	0.83301	0.20242	142298	0.78874	0.21513	86474	0.92197	0.17827
ENSG00000198087	6	47445524	47594999	274	11	159187	1.0402	0.14912	249072	-0.53905	0.70507	141518	0.26968	0.39371	83033	1.6086	0.053854
ENSG00000112562	6	168841830	169073984	654	62	156002	1.0402	0.14913	247535	0.7237	0.23463	143786	0.81928	0.20631	82976	-0.5068	0.69385
ENSG00000176160	17	56497527	56565745	72	11	161758	1.04	0.14918	254575	-0.1719	0.56824	144001	1.2895	0.098613	82882	0.94945	0.1712
ENSG00000161021	5	179159850	179223512	132	13	155533	1.0397	0.14924	249343	-0.17682	0.57017	146134	0.52627	0.29935	81436	0.43291	0.33254
ENSG00000058063	3	182511287	182639423	191	11	162138	1.0396	0.14927	254656	1.5447	0.061206	143233	1.516	0.06476	82163	-1.435	0.92436
ENSG00000197437	1	247835319	247836365	4	2	153882	1.0396	0.14927	243607	2.397	0.0082645	141069	0.85308	0.19681	87986	1.5508	0.06048
ENSG00000126749	12	7072407	7105520	31	4	166136	1.0394	0.14932	262460	-0.66542	0.74711	146461	-0.41116	0.65952	87986	-0.21752	0.5861
ENSG00000065060	6	34759856	34850915	204	16	163741	1.0392	0.14935	257244	-0.15029	0.55973	143829	3.6862	0.0001138	87986	-1.3557	0.9124
ENSG00000136758	10	27399382	27444195	131	12	165150	1.0392	0.14935	260765	0.0074354	0.49703	143956	1.1495	0.12518	82746	0.00092497	0.49963
ENSG00000125611	2	113341816	113346852	6	2	162076	1.0391	0.14937	259834	1.7399	0.040941	149866	1.7155	0.043128	82866	-0.23883	0.59438
ENSG00000139899	14	24895737	24900160	11	3	153664	1.0391	0.14938	243403	-0.33525	0.63128	143468	1.0139	0.15531	83584	0.07845	0.46874
ENSG00000181991	15	89010683	89022222	3	2	145970	1.0388	0.14945	238504	0.64484	0.25951	149866	-0.7742	0.78059	83232	1.1118	0.13311
ENSG00000198752	14	103398715	103523799	237	28	159262	1.0387	0.14947	253044	1.5944	0.055427	144818	0.86423	0.19373	84586	1.667	0.047754
ENSG00000089041	12	121570621	121623876	221	23	163230	1.0387	0.14948	257248	0.10811	0.45696	144611	1.7577	0.0394	84431	-1.0001	0.84136
ENSG00000189067	16	11641852	11730237	231	32	149553	1.0385	0.14952	240794	0.4715	0.31864	146362	0.027388	0.48908	83429	1.4286	0.076555
ENSG00000213626	2	30454396	30546596	237	29	154956	1.0385	0.14952	247982	-0.00089743	0.50036	146005	0.46202	0.32203	84730	1.9655	0.024679
ENSG00000175832	17	41605211	41656988	76	8	151872	1.0382	0.14958	241494	-0.28202	0.61103	142921	1.3949	0.081517	83899	0.94043	0.1735
ENSG00000189362	2	191369067	191399448	58	9	166132	1.0382	0.1496	263302	0.86337	0.19397	146226	-0.44234	0.67088	86179	1.4406	0.074846
ENSG00000196660	1	219858768	220131989	678	40	158760	1.0382	0.1496	250203	-0.13889	0.55523	143171	0.30189	0.38137	84438	1.4945	0.067528
ENSG00000269190	19	39432043	39466550	59	13	148381	1.0377	0.1497	239462	-2.1203	0.98301	146287	0.96988	0.16605	83619	3.5949	0.00016225
ENSG00000148308	9	135906075	135933890	38	4	166208	1.0377	0.14971	262094	0.23966	0.4053	146162	-0.081891	0.53263	83307	0.23134	0.40853
ENSG00000165322	10	32094364	32217742	169	13	158654	1.0376	0.14972	248508	0.032207	0.48715	140912	2.143	0.016058	86530	0.58356	0.27976
ENSG00000249709	19	12636183	12662356	14	5	153537	1.0376	0.14972	246307	0.69099	0.24479	147352	0.53604	0.29597	75656	2.537	0.0055899
ENSG00000149923	16	30087298	30096698	8	2	169134	1.0372	0.14982	270968	0.48114	0.31521	149866	2.0725	0.019112	85604	0.259	0.39782
ENSG00000186889	2	62727355	62739029	40	8	156888	1.0371	0.14984	252204	0.59786	0.27497	148986	1.9381	0.026307	87986	1.3185	0.093661
ENSG00000100154	22	28374003	29075853	960	33	162069	1.0371	0.14985	255731	0.61322	0.26986	144478	1.6433	0.050163	81569	-0.89905	0.81569
ENSG00000185808	21	38431469	38445470	34	8	153781	1.037	0.14987	245783	-0.31645	0.62417	144691	-0.18883	0.57489	83407	1.2661	0.10273
ENSG00000130724	19	59062932	59066491	5	2	153677	1.0367	0.14993	246268	1.439	0.075073	142828	-0.15164	0.56026	81436	-0.14665	0.5583
ENSG00000103343	16	3451234	3459370	17	5	160885	1.0367	0.14995	251608	0.38444	0.35033	141586	-0.47774	0.68358	83726	-0.77416	0.78058
ENSG00000117448	1	46016214	46035721	32	6	150259	1.0366	0.14996	239370	0.085007	0.46613	143268	1.2479	0.10603	85604	-0.38085	0.64834
ENSG00000090975	12	123468026	123634562	135	17	156918	1.0365	0.14999	248341	1.4199	0.077815	143610	-0.42112	0.66317	84883	-0.97366	0.83489
ENSG00000179152	3	44379610	44450943	99	10	158205	1.0364	0.15001	252356	1.1704	0.12091	144890	0.8072	0.20978	83159	1.0317	0.15111
ENSG00000128519	7	122634758	122635754	2	1	174369	1.0361	0.15007	278681	1.0319	0.15106	149866	-0.58016	0.7191	83849	-0.19161	0.57598
ENSG00000140525	15	89787179	89860492	91	5	156677	1.0356	0.1502	246627	0.97578	0.16459	142519	-1.2426	0.89299	81613	0.092194	0.46327
ENSG00000079691	6	25279305	25620758	1160	63	161480	1.0354	0.15023	255730	0.32597	0.37223	145073	1.115	0.13243	83429	-1.1088	0.86625
ENSG00000124243	20	49411430	49493714	204	26	154582	1.0352	0.15028	247011	0.25004	0.40128	145381	0.099835	0.46024	86114	-0.26236	0.60348
ENSG00000100304	22	43562627	43583139	66	12	152289	1.0352	0.15029	245196	1.7422	0.040736	145601	2.2484	0.012275	87986	-0.88544	0.81204
ENSG00000100664	14	103799880	103811362	24	6	152931	1.0352	0.15029	238943	0.9042	0.18294	138136	1.1222	0.13088	82163	-0.85542	0.80384
ENSG00000164106	4	174305851	174327531	27	6	148705	1.0352	0.1503	240898	-0.53898	0.70505	147259	0.35484	0.36136	83955	0.53584	0.29603
ENSG00000172985	2	109745803	110262207	901	58	159058	1.0349	0.15035	252501	0.32932	0.37096	145023	0.6131	0.26991	85128	0.85631	0.19591
ENSG00000180269	16	20042806	20085239	129	17	158790	1.0349	0.15036	252682	1.1162	0.13217	146047	1.6189	0.05273	80523	1.0624	0.14403
ENSG00000103174	16	5074844	5084142	19	5	143641	1.0347	0.1504	228194	0.80227	0.2112	138753	0.32759	0.37161	83731	-0.7834	0.7833
ENSG00000110777	11	111222976	111326355	296	20	157855	1.0346	0.15042	250488	0.65713	0.25555	144160	0.12441	0.4505	80344	-0.55951	0.71209
ENSG00000111684	12	7085347	7125814	41	5	162961	1.034	0.15057	256828	-1.0893	0.86199	144716	0.50599	0.30643	82397	-0.53323	0.70306
ENSG00000254550	11	76813885	76814377	1	1	168556	1.0339	0.1506	267478	0.41055	0.3407	149866	0.15655	0.4378	84218	2.6955	0.0035141
ENSG00000254521	19	51994610	52005043	64	13	153940	1.0336	0.15066	246380	-0.47507	0.68263	146567	-0.48037	0.68452	82450	2.6926	0.0035447
ENSG00000130332	19	2321515	2328619	16	5	151758	1.0334	0.1507	244806	3.2853	0.00050941	147667	-0.53158	0.70249	81436	-0.15838	0.56292
ENSG00000118432	6	88849582	88876078	41	11	152544	1.0332	0.15075	246323	-0.35879	0.64012	147291	0.068431	0.47272	83407	-0.36199	0.64132
ENSG00000131142	19	8117650	8127534	26	7	150713	1.0326	0.1509	243953	-0.18346	0.57278	147159	1.8582	0.03157	85009	-0.13579	0.554
ENSG00000183044	16	8768421	8878432	361	60	150990	1.0325	0.15092	241719	0.53934	0.29483	145090	0.66709	0.25236	83839	1.1495	0.12518
ENSG00000105492	19	52022778	52035110	60	7	157444	1.0315	0.15115	244364	-1.718	0.9571	137550	-0.33087	0.62963	83739	-0.70573	0.75982
ENSG00000174776	3	167196471	167371771	191	24	155625	1.0315	0.15116	247817	-0.73999	0.77035	145076	0.88407	0.18833	84627	0.90924	0.18161
ENSG00000179841	14	64932216	64941221	9	4	170946	1.0312	0.15121	271625	2.1721	0.014922	149866	-0.54838	0.70828	86970	1.0505	0.14674
ENSG00000272658	14	24778160	24781252	3	1	160030	1.0304	0.15142	246511	-1.1005	0.86443	138136	-0.35441	0.63848	87986	4.0297	2.7923e-05
ENSG00000157224	7	90013034	90142716	304	27	161778	1.0302	0.15145	255647	-1.0796	0.85984	143847	1.1934	0.11636	83815	0.37132	0.3552
ENSG00000100711	14	104182066	104200005	33	8	147980	1.03	0.15151	238553	1.0596	0.14467	145601	2.5421	0.0055087	85417	-0.85459	0.80361
ENSG00000063015	17	27281918	27333458	50	8	157301	1.0299	0.15154	248282	1.0577	0.14509	143532	2.658	0.0039304	84006	-1.389	0.91759
ENSG00000117245	1	20990506	21044510	149	33	154110	1.0293	0.15167	246880	0.25178	0.40061	146560	-0.62704	0.73468	72265	-0.38665	0.65049
ENSG00000143921	2	44066102	44105605	204	10	145441	1.029	0.15174	228981	1.7696	0.038398	137101	1.8901	0.029372	80840	0.16578	0.43417
ENSG00000164244	5	126853300	126890781	74	6	158874	1.029	0.15174	248408	1.7171	0.042984	141306	1.4863	0.068595	83923	0.54432	0.29311
ENSG00000100401	22	41641614	41682255	67	9	154957	1.0285	0.15185	244144	-0.96638	0.83307	141988	0.20571	0.41851	82371	-0.87703	0.80976
ENSG00000143028	1	110009179	110024759	36	4	158798	1.0285	0.15186	249830	0.92614	0.17719	141069	2.7583	0.0029055	84773	0.13571	0.44603
ENSG00000078114	10	21068901	21463116	734	55	158913	1.0284	0.15188	252188	0.065424	0.47392	144017	0.47638	0.3169	85471	-1.1319	0.87115
ENSG00000128512	7	111366165	111846466	787	96	154847	1.0282	0.15193	247766	-0.20918	0.58285	145484	3.9984	3.1887e-05	85970	-0.19185	0.57607
ENSG00000261272	6	30978250	31003179	272	23	159478	1.0279	0.15201	254435	2.6681	0.0038146	141586	1.2652	0.1029	84018	3.0691	0.0010736
ENSG00000156304	21	33043345	33104388	102	12	152591	1.0278	0.15203	244786	-1.2527	0.89485	144691	-1.2083	0.88654	83307	0.35612	0.36087
ENSG00000059573	10	97365695	97416463	153	19	161743	1.0276	0.15208	253846	-1.0427	0.85145	141126	-0.41104	0.65948	82746	-1.4166	0.9217
ENSG00000173083	4	84213613	84256306	79	8	157555	1.0275	0.15209	248532	1.3356	0.090843	143184	-0.4837	0.6857	87127	0.85904	0.19516
ENSG00000197275	8	95384187	95487337	289	15	161879	1.0272	0.15217	254634	1.0661	0.14319	143534	0.29209	0.38511	84330	1.5406	0.061711
ENSG00000136158	13	80910110	80915086	6	2	154030	1.027	0.15222	245079	2.4948	0.0063006	144001	1.8284	0.033744	80500	-0.01432	0.50571
ENSG00000150676	11	85566143	85631064	159	14	163810	1.0269	0.15224	259257	1.2702	0.102	145218	0.71047	0.23871	81580	0.26551	0.39531
ENSG00000213625	1	65886269	65901690	36	9	154282	1.0269	0.15224	243712	-1.8776	0.96978	143024	1.7791	0.037612	79252	1.9651	0.024703
ENSG00000165887	10	99332197	99343641	20	4	150402	1.0268	0.15225	242990	-0.37311	0.64547	146347	-0.17329	0.56879	82527	0.60136	0.2738
ENSG00000066135	1	44115828	44171186	58	10	158924	1.0264	0.15236	251737	1.2254	0.1102	144405	1.7968	0.036184	84372	-1.3244	0.90731
ENSG00000185359	17	79650355	79670168	76	8	158373	1.0262	0.15239	249408	0.26762	0.39449	142921	-0.35893	0.64018	83523	1.2459	0.10639
ENSG00000117859	1	52042850	52254889	197	21	152014	1.0261	0.15242	238311	0.78677	0.21571	138970	-0.55857	0.71177	84735	-0.37244	0.64522
ENSG00000213123	3	196018089	196045170	51	6	159655	1.0258	0.15248	254836	1.1146	0.1325	147106	-0.92632	0.82286	81872	1.9419	0.026072
ENSG00000186185	17	43002076	43025082	59	16	151659	1.0255	0.15256	239296	-0.16605	0.56594	140323	0.98212	0.16302	84842	1.2885	0.098782
ENSG00000149403	11	120382467	120859613	985	106	155942	1.0254	0.15258	248682	-0.70382	0.75923	145043	0.44318	0.32882	87986	0.24998	0.4013
ENSG00000188343	8	94710788	94743755	33	7	157965	1.0254	0.15258	250465	0.77984	0.21774	144534	0.31659	0.37578	83760	1.391	0.082118
ENSG00000146755	7	72726534	72742085	6	3	155939	1.0253	0.15262	251468	1.1155	0.13233	149866	-0.70941	0.76096	84842	0.21397	0.41528
ENSG00000148123	9	103790990	104087417	720	55	159700	1.0252	0.15264	252609	-0.51657	0.69727	143219	-0.54232	0.7062	83058	0.22879	0.40952
ENSG00000177989	22	50968138	50971009	1	1	154997	1.0249	0.1527	252464	-0.53392	0.7033	149866	1.8176	0.03456	82685	0.9971	0.15936
ENSG00000131773	8	136469699	136668965	346	20	161476	1.0247	0.15274	253896	1.2015	0.11478	143153	0.60241	0.27345	87986	-0.12197	0.54854
ENSG00000163046	2	132905163	133015542	39	4	145970	1.0247	0.15276	238504	-1.7877	0.96309	149866	-1.4508	0.92658	83853	0.48485	0.31389
ENSG00000113520	5	132009677	132018368	11	1	159373	1.0246	0.15277	247580	0.40956	0.34107	140269	0.68938	0.24529	83283	-0.48311	0.68549
ENSG00000174197	15	41913421	42062141	197	18	158178	1.0245	0.1528	247898	0.43139	0.33309	141113	0.38042	0.35182	87986	0.8954	0.18529
ENSG00000154124	5	14664772	14699820	48	9	150842	1.0243	0.15286	239428	1.9907	0.023258	141069	0.85658	0.19584	87986	0.32161	0.37387
ENSG00000120709	5	137667623	137685416	32	8	160273	1.024	0.15291	253622	-0.5553	0.71065	144368	2.9392	0.0016454	85075	-0.31743	0.62454
ENSG00000115042	2	96068468	96082364	4	2	145970	1.0238	0.15298	238504	-0.29333	0.61537	149866	1.9646	0.024732	80500	-0.45219	0.67443
ENSG00000258429	16	69362523	69364498	4	2	156979	1.0238	0.15298	254618	-1.0352	0.84972	149866	0.10457	0.45836	82091	2.9768	0.0014564
ENSG00000112186	6	17393446	17558023	300	30	155715	1.0236	0.15302	248889	1.5295	0.063065	145643	-0.86147	0.80551	85759	-0.51749	0.69759
ENSG00000145041	3	51433297	51534010	102	11	156749	1.0232	0.1531	248213	-0.5396	0.70526	144001	1.424	0.077218	85931	0.18881	0.42512
ENSG00000104921	19	7753643	7767032	101	5	153323	1.023	0.15316	244761	1.4402	0.074903	145685	-0.68632	0.75374	82708	-0.73045	0.76744
ENSG00000180697	3	126245841	126277808	103	14	160056	1.0229	0.15318	251958	-0.4435	0.6713	142350	-0.79935	0.78796	74885	1.0731	0.14161
ENSG00000176083	1	26688124	26701013	32	6	158625	1.0226	0.15325	251055	0.19845	0.42134	142168	0.99467	0.15995	86445	0.9463	0.172
ENSG00000204283	17	75875108	75878659	4	2	154554	1.0223	0.15332	251024	0.21792	0.41374	149866	0.60443	0.27278	87986	1.7466	0.04035
ENSG00000181718	11	55999489	56000737	7	3	163542	1.0222	0.15333	258877	0.20607	0.41837	144839	-0.21449	0.58492	81595	1.1018	0.13527
ENSG00000243056	5	139927250	139929163	2	1	174308	1.0216	0.15349	275033	1.0243	0.15285	149866	-0.63816	0.73831	83021	2.4228	0.0077018
ENSG00000183733	2	71004441	71017775	42	5	159150	1.0213	0.15355	249161	-1.1244	0.86959	141487	0.55464	0.28957	86894	1.1759	0.11983
ENSG00000116957	1	235530674	235612283	171	18	157394	1.0211	0.1536	248702	1.2513	0.10541	143075	1.3125	0.094668	84791	-0.39596	0.65393
ENSG00000126858	17	30469472	30580393	119	11	154494	1.0211	0.1536	246079	0.35316	0.36198	145135	1.2021	0.11466	84330	-0.2152	0.5852
ENSG00000181649	11	2949502	2950685	2	1	150800	1.0208	0.15368	245537	-0.69679	0.75703	149866	-0.38124	0.64849	85009	1.0993	0.13581
ENSG00000148935	11	22647187	22834601	322	26	157391	1.0203	0.1538	250465	0.60634	0.27214	144511	0.99645	0.15952	82708	0.24227	0.40428
ENSG00000065717	19	2997635	3047633	91	21	148353	1.02	0.15387	240404	-0.30263	0.61891	147546	-2.0202	0.97832	81026	-1.3342	0.90892
ENSG00000178381	7	1191706	1200395	30	8	151413	1.02	0.15387	241664	-0.54536	0.70725	142828	0.35052	0.36298	87986	1.0094	0.1564
ENSG00000127481	1	19400999	19536770	206	19	160969	1.0197	0.15393	253321	0.59054	0.27741	143033	2.0907	0.018276	85970	-0.20905	0.5828
ENSG00000057468	1	76262566	76378923	357	20	163066	1.0197	0.15395	256948	2.7042	0.0034233	144050	-0.12814	0.55098	87331	-1.4388	0.92489
ENSG00000183117	8	2792874	4852494	10001	496	150917	1.0195	0.15398	237630	2.1524	0.015683	139553	2.2771	0.01139	83307	1.1537	0.12431
ENSG00000131910	1	27237979	27240457	3	2	159061	1.0194	0.154	256345	0.52627	0.29935	149866	1.6878	0.045724	85862	-0.11901	0.54737
ENSG00000184459	22	32809833	32860471	163	35	154522	1.0191	0.15408	245741	-0.11122	0.54428	143821	0.43978	0.33005	82563	1.2042	0.11427
ENSG00000164117	4	175157808	175205415	62	13	155084	1.0182	0.15428	243218	-0.6738	0.74978	142487	-0.18955	0.57517	84711	0.53802	0.29528
ENSG00000158955	17	44910566	44964096	89	11	158174	1.0179	0.15437	251805	-2.3502	0.99062	145912	1.352	0.088191	73694	0.39579	0.34613
ENSG00000170777	9	6328348	6331900	9	3	158641	1.0178	0.15439	250423	0.4132	0.33973	142046	0.16804	0.43328	82290	0.77087	0.22039
ENSG00000142949	1	43990857	44089343	194	14	158642	1.0176	0.15443	250687	0.20478	0.41887	143336	1.1921	0.11662	84056	0.13461	0.44646
ENSG00000242498	15	90443158	90456188	18	5	153742	1.0169	0.15459	247679	0.48186	0.31495	147911	1.758	0.039377	83284	2.4112	0.0079504
ENSG00000147789	8	146052848	146072894	39	5	153344	1.0165	0.15469	244861	0.69135	0.24467	144452	0.3371	0.36802	83255	0.22639	0.41045
ENSG00000085365	5	77656338	77776562	244	14	159491	1.0164	0.15473	251315	2.2723	0.011535	142511	2.3932	0.0083504	87986	-1.0551	0.8543
ENSG00000180316	6	36210979	36276372	137	28	155853	1.0161	0.15479	248900	0.41569	0.33882	145499	1.2718	0.10173	81268	1.0626	0.14398
ENSG00000006283	17	48638428	48704835	100	15	149814	1.0158	0.15487	241290	-0.2383	0.59418	145995	-1.0517	0.85353	82746	-2.0988	0.98208
ENSG00000136044	12	105567073	105630016	165	17	160454	1.0155	0.15493	254457	0.073299	0.47078	143255	0.99703	0.15938	87986	-0.018872	0.50753
ENSG00000153975	6	116956780	116989957	81	11	159321	1.0152	0.15501	252425	1.0673	0.14292	145522	1.2047	0.11415	84243	0.31793	0.37527
ENSG00000092096	14	23815514	23822121	5	3	139973	1.0151	0.15502	221697	1.0585	0.14492	135790	-0.16944	0.56727	83073	-0.95979	0.83142
ENSG00000142627	1	16450831	16482582	41	10	151334	1.0151	0.15502	244401	-0.7063	0.76	147291	0.15986	0.43649	83468	0.12989	0.44833
ENSG00000159905	19	44455374	44471861	38	8	156899	1.0147	0.15511	248365	1.1395	0.12725	143384	-0.002478	0.50099	80684	0.40994	0.34092
ENSG00000151092	3	25760434	25831530	88	6	161695	1.0143	0.15522	253620	0.63598	0.2624	143068	1.8361	0.033173	84281	0.27008	0.39355
ENSG00000167720	17	2206676	2228554	22	7	149750	1.0139	0.15531	240776	0.27269	0.39254	148266	2.9675	0.0015011	87986	0.67329	0.25038
ENSG00000102962	16	57392683	57400102	22	6	149906	1.0135	0.1554	235315	1.2686	0.10229	138669	0.74284	0.22879	84243	-0.79136	0.78563
ENSG00000021461	7	99425635	99463718	70	7	156866	1.0133	0.15545	245832	0.73804	0.23024	141320	0.93502	0.17489	82081	-1.6913	0.95461
ENSG00000138050	2	39963199	40006407	86	8	158516	1.0131	0.15552	249153	0.32187	0.37378	142091	-0.12488	0.54969	84849	0.038395	0.48469
ENSG00000134830	19	47835403	47846606	20	2	149271	1.013	0.15553	235759	-0.54224	0.70617	142828	0.52361	0.30028	83344	-0.054676	0.5218
ENSG00000196646	19	12273878	12300064	29	5	155663	1.013	0.15554	244232	-0.83806	0.799	140158	0.19099	0.42427	83395	1.4927	0.067752
ENSG00000146215	6	43267447	43276535	10	2	154518	1.0123	0.15569	240308	-0.18743	0.57434	139309	-0.0056813	0.50227	85722	0.20799	0.41762
ENSG00000141698	17	39981334	39992523	34	3	161971	1.0111	0.15598	255050	0.41999	0.33725	144691	-0.51348	0.69619	80280	0.11558	0.45399
ENSG00000091490	4	25749054	25865382	179	35	151934	1.0108	0.15605	244240	0.65278	0.25695	146131	-1.1236	0.8694	85970	-0.96872	0.83366
ENSG00000131951	14	60386430	60530277	205	11	156421	1.0107	0.15608	244997	0.47218	0.3184	140596	0.87072	0.19195	84413	-0.11767	0.54684
ENSG00000254647	11	2181008	2182571	3	1	145970	1.0107	0.15609	238504	0.29954	0.38227	149866	0.35274	0.36214	80708	2.7052	0.0034129
ENSG00000167740	17	4046461	4090605	99	12	163183	1.0104	0.15614	258353	0.38161	0.35138	145956	-0.45621	0.67588	83794	0.67382	0.25021
ENSG00000087008	4	8368008	8442450	225	24	162093	1.0101	0.15622	254843	-0.13975	0.55557	143454	0.32356	0.37314	82929	-1.0337	0.84936
ENSG00000164683	8	80676244	80680098	2	1	151221	1.0101	0.15623	246463	-0.1835	0.5728	149866	0.3963	0.34594	83692	0.56314	0.28667
ENSG00000152022	1	145477084	145501669	9	3	146872	1.01	0.15624	234388	-0.13109	0.55215	142046	-0.74905	0.77309	83892	0.2882	0.3866
ENSG00000179071	11	85394892	85397320	4	2	152020	1.0099	0.15627	233900	0.29861	0.38262	132271	2.0642	0.019501	79252	1.0291	0.15171
ENSG00000163012	2	187692561	187713935	73	4	166063	1.0097	0.15633	263400	0.74342	0.22861	145045	3.125	0.00088903	84211	0.48353	0.31436
ENSG00000108679	17	76967319	76976191	19	8	145852	1.0093	0.15642	235145	0.16074	0.43615	144310	-0.10662	0.54245	85708	-0.61162	0.72961
ENSG00000185087	15	98980390	99057611	181	17	156906	1.009	0.1565	249108	-0.77225	0.78002	144228	-0.62584	0.73429	83602	1.2326	0.10887
ENSG00000184434	9	26993133	27005691	22	7	152148	1.0087	0.15656	238287	-0.12326	0.54905	138669	-1.419	0.92205	84347	1.2029	0.11451
ENSG00000153140	5	89688077	89705603	4	2	148461	1.0086	0.15659	234149	-0.81819	0.79338	141069	2.1043	0.017675	83823	0.30686	0.37947
ENSG00000110274	11	117185272	117283984	180	21	159559	1.0079	0.15674	252729	-0.297	0.61677	144783	0.18107	0.42816	85749	-0.568	0.71498
ENSG00000036549	1	78028100	78149104	161	19	160198	1.0078	0.15677	252809	0.79735	0.21262	143090	1.211	0.11294	81613	-1.581	0.94306
ENSG00000186117	11	55578853	55579952	5	1	174409	1.0075	0.15685	275161	1.2145	0.11228	149866	-1.2413	0.89275	87986	1.285	0.099389
ENSG00000132837	5	78293437	78531861	489	32	161899	1.0073	0.15689	255099	1.3709	0.085208	144325	0.47607	0.31701	83562	-0.095924	0.53821
ENSG00000137842	15	43415476	43477344	42	11	149751	1.0072	0.15691	236220	-1.2259	0.88989	140650	1.3092	0.095225	83872	0.030975	0.48764
ENSG00000168675	18	13217496	13652754	830	93	154073	1.0069	0.15698	246883	-0.48753	0.68706	146093	1.9821	0.023735	87986	0.70524	0.24033
ENSG00000267796	19	36239261	36245420	10	4	157713	1.0068	0.15701	249519	-0.14874	0.55912	142828	0.07854	0.4687	81436	3.3778	0.00036539
ENSG00000181074	11	5775922	5776959	4	2	141333	1.0067	0.15705	210099	-0.81111	0.79135	123474	-0.41145	0.65963	82953	1.0873	0.13844
ENSG00000125409	17	15207127	15244958	98	14	162426	1.0065	0.15708	254436	0.3177	0.37536	143403	-0.16011	0.5636	87986	-0.2442	0.59646
ENSG00000130818	19	9638666	9649303	15	2	163523	1.006	0.15721	255637	-0.66531	0.74707	142828	-1.81	0.96485	81436	-0.14214	0.55652
ENSG00000077514	11	74204895	74380162	425	26	158843	1.0057	0.15727	251521	-0.043438	0.51732	143739	-1.414	0.92132	82746	-1.1413	0.87313
ENSG00000167333	11	4619901	4629489	29	6	157385	1.0057	0.15729	245721	2.303	0.010641	140158	1.2916	0.098255	82746	0.65947	0.2548
ENSG00000117118	1	17345216	17380665	99	10	159607	1.0053	0.15737	252621	1.1062	0.13431	143823	0.94103	0.17335	83542	-0.39017	0.65179
ENSG00000101236	20	3907955	3996229	175	14	160901	1.0053	0.15739	253187	-0.42685	0.66526	143230	-0.6553	0.74386	81661	-0.82651	0.79574
ENSG00000168491	4	186366335	186392913	59	17	151106	1.0052	0.15741	241811	-0.47329	0.682	145094	-0.51527	0.69682	86021	0.69961	0.24209
ENSG00000116525	1	33611002	33647660	59	4	154409	1.0049	0.15748	244293	0.014575	0.49419	142709	1.0674	0.1429	87986	-0.41029	0.6592
ENSG00000168495	8	22102616	22112113	17	3	151037	1.0046	0.15753	243682	-0.76017	0.77642	145726	-0.051283	0.52045	82832	0.69988	0.242
ENSG00000136052	12	105196330	105352522	316	16	162386	1.0046	0.15755	256851	0.8526	0.19694	144187	1.5066	0.065954	79252	-0.018718	0.50747
ENSG00000172023	2	79312155	79315145	13	3	158647	1.0044	0.15759	248794	-1.2515	0.89462	141745	-0.19899	0.57887	84433	0.82183	0.20559
ENSG00000129911	19	1852398	1863567	16	4	148638	1.0041	0.15765	242996	1.0238	0.15297	149866	0.16052	0.43624	82956	-0.16658	0.56615
ENSG00000008256	7	6201406	6312275	179	17	156022	1.0041	0.15766	247784	0.82367	0.20506	143182	-0.32084	0.62584	83619	-1.9458	0.97416
ENSG00000166233	15	72766666	72879692	122	14	159226	1.004	0.15769	251321	-0.018274	0.50729	143232	-0.91881	0.8209	87986	0.61641	0.26881
ENSG00000013293	3	170177371	170303863	216	32	157462	1.0038	0.15774	249420	-0.25486	0.60058	144001	-0.75669	0.77538	78160	-1.7749	0.96205
ENSG00000104313	8	72109667	72274467	297	42	156721	1.0037	0.15777	249807	-0.75735	0.77558	145127	-0.43156	0.66697	84963	-0.75542	0.775
ENSG00000129353	19	10713132	10755235	85	10	149226	1.0031	0.15791	239250	0.54178	0.29399	144898	1.8379	0.033038	85560	-0.17361	0.56891
ENSG00000141096	16	68009565	68014732	3	1	152521	1.003	0.15792	248367	0.062608	0.47504	149866	-1.2325	0.89113	83512	0.10248	0.45919
ENSG00000139219	12	48366747	48398269	97	13	156829	1.0027	0.15799	249413	0.079421	0.46835	144787	2.0427	0.020543	84778	0.064149	0.47443
ENSG00000165553	14	77731825	77737655	8	4	156894	1.0026	0.15803	250597	-0.10944	0.54357	145467	0.42868	0.33408	61784	0.59028	0.2775
ENSG00000139697	12	123773655	123849390	199	12	156649	1.0022	0.15812	247690	0.71654	0.23683	141732	0.65571	0.25601	85657	0.0748	0.47019
ENSG00000175806	8	9911777	10286401	1123	64	154820	1.0022	0.15812	243327	2.0356	0.020893	140528	0.081166	0.46765	86607	0.93998	0.17361
ENSG00000182333	10	90424197	90438571	29	8	164364	1.0022	0.15812	259606	-0.43877	0.66959	145012	0.28601	0.38743	77505	1.1234	0.13064
ENSG00000119471	9	115142216	115234690	223	15	158418	1.0014	0.15832	249486	-0.66093	0.74567	141818	1.4583	0.072375	79252	-0.34536	0.63509
ENSG00000265817	8	95390604	95449180	148	15	161945	1.001	0.15841	254061	1.0377	0.1497	143208	0.40423	0.34302	83869	3.1957	0.00069751
ENSG00000163590	3	160473389	160796695	585	24	162042	1.001	0.15842	255280	-1.0361	0.84993	144212	-0.14262	0.55671	85366	0.50747	0.30591
ENSG00000213906	14	24774939	24781259	11	4	154415	1.0006	0.15851	240566	-1.8894	0.97058	137070	-0.84825	0.80185	84413	1.9814	0.023771
ENSG00000234906	19	45449242	45452822	11	3	158777	1.0003	0.15858	254661	0.053329	0.47873	146667	2.2971	0.010807	87986	2.251	0.012194
ENSG00000196872	2	99410308	99552722	283	17	161846	1.0002	0.15861	254959	1.3792	0.083912	143649	0.34316	0.36574	83955	1.5098	0.065542
ENSG00000167881	17	74035183	74068734	36	3	152339	1.0001	0.15862	245817	-0.023469	0.50936	147911	1.1962	0.1158	84185	0.67959	0.24838
ENSG00000129925	16	420772	437113	49	8	148986	0.99968	0.15873	241138	-1.7982	0.96393	146275	0.39859	0.3451	83120	-0.16645	0.5661
ENSG00000114019	3	134074715	134094321	20	4	153582	0.99934	0.15881	247866	0.015912	0.49365	148107	0.30121	0.38163	84627	-0.47418	0.68231
ENSG00000204438	6	31629005	31634060	22	8	161124	0.99928	0.15883	257800	1.28	0.10028	141868	2.2373	0.012633	80500	1.7674	0.038585
ENSG00000138115	10	96796529	96829254	112	14	161836	0.99908	0.15888	256745	0.9231	0.17798	144210	-1.3685	0.91443	84243	0.040483	0.48385
ENSG00000198774	12	86198330	86230348	80	11	161944	0.99903	0.15889	256977	0.11691	0.45346	145467	0.7534	0.2256	85970	1.6698	0.047484
ENSG00000137077	9	34709001	34710121	1	1	130038	0.99899	0.1589	195289	1.1198	0.1314	114676	0.40511	0.3427	82242	0.010237	0.49592
ENSG00000156508	6	74225472	74233520	14	3	158187	0.99868	0.15898	244430	-0.86933	0.80767	137298	0.43599	0.33142	80207	0.35904	0.35978
ENSG00000155324	5	125695823	125832186	255	40	153726	0.99863	0.15899	247517	2.02	0.02169	146554	0.25552	0.39916	83389	0.34019	0.36686
ENSG00000108264	17	35766964	35839835	151	17	160049	0.99852	0.15901	252509	0.40013	0.34453	143108	1.6126	0.053421	84735	-0.62513	0.73406
ENSG00000144891	3	148415570	148460795	96	14	153069	0.99849	0.15902	243301	1.0986	0.13598	143634	-0.84548	0.80108	83940	0.18716	0.42577
ENSG00000145050	3	51422477	51426828	5	1	168672	0.99835	0.15905	267779	-0.75951	0.77622	149866	0.55099	0.29082	83619	0.18884	0.42511
ENSG00000182901	1	240931553	241520530	1422	129	156915	0.99809	0.15912	249285	0.6786	0.2487	144669	2.0674	0.019348	82917	1.143	0.12653
ENSG00000111261	12	12482197	12503475	75	8	159251	0.99793	0.15916	252798	-0.33858	0.63254	145174	1.5013	0.066635	83642	-0.54799	0.70815
ENSG00000248712	11	119060346	119067479	9	3	159601	0.9979	0.15916	257304	1.0368	0.14992	149866	1.3781	0.084093	82173	2.519	0.0058842
ENSG00000137872	15	47476297	48066420	1340	55	161252	0.9977	0.15921	250631	1.7333	0.041517	142697	-0.27524	0.60843	82746	0.032118	0.48719
ENSG00000010244	17	30677135	30708905	39	9	160703	0.99761	0.15924	255218	-0.14011	0.55571	145354	1.174	0.12019	84156	-1.8762	0.96969
ENSG00000198743	21	35445869	35478559	35	7	151140	0.99741	0.15928	238596	1.0737	0.14147	139812	0.92507	0.17746	81634	1.6653	0.047927
ENSG00000272962	21	35445869	35478561	35	7	151140	0.99741	0.15928	238596	1.0737	0.14147	139812	0.92507	0.17746	83230	4.1357	1.7698e-05
ENSG00000121904	1	33979608	34631443	1305	131	156952	0.99724	0.15932	249943	1.3739	0.08473	145039	1.6692	0.047543	84433	-0.29903	0.61754
ENSG00000154217	17	65373574	65693372	576	83	151121	0.99705	0.15937	243563	-0.42028	0.66286	146872	1.2485	0.10592	86348	0.32429	0.37286
ENSG00000076067	12	56915712	56984745	122	14	155697	0.99692	0.1594	248214	2.3667	0.0089749	144962	0.18747	0.42565	76757	-1.1652	0.87803
ENSG00000124562	6	34725182	34741571	52	8	163242	0.99668	0.15946	256905	-0.46325	0.67841	143775	3.9294	4.2571e-05	83770	-0.25737	0.60156
ENSG00000153201	2	109335936	109402267	62	5	152721	0.99648	0.15951	241248	1.3924	0.081904	142487	1.0025	0.15804	82371	0.30828	0.37893
ENSG00000129657	17	75082797	75213179	386	39	157341	0.99636	0.15954	249713	1.5126	0.065188	144031	-0.046433	0.51852	81988	-0.16739	0.56647
ENSG00000135740	16	67271585	67306093	29	8	152724	0.99635	0.15954	242324	0.5331	0.29698	142585	1.8476	0.032334	85970	-0.028409	0.51133
ENSG00000125733	19	6737935	6751537	18	5	150721	0.99572	0.15969	244893	0.78224	0.21704	147911	-0.31336	0.623	82104	-0.23646	0.59346
ENSG00000256646	7	42948871	42971773	38	3	160035	0.99553	0.15974	250537	0.82993	0.20329	141532	-0.41958	0.6626	82746	2.8593	0.0021231
ENSG00000133466	22	37576206	37595425	59	8	158614	0.99544	0.15976	248307	0.34901	0.36354	141516	-0.062608	0.52496	83340	-0.083959	0.53346
ENSG00000165821	14	21989231	22005350	13	3	153897	0.99527	0.1598	249310	1.1263	0.13002	149866	-0.44705	0.67258	83619	0.59992	0.27428
ENSG00000187726	11	73661363	73681411	51	10	158871	0.99501	0.15986	251036	1.1798	0.11904	144346	0.5559	0.28914	81887	1.3518	0.088218
ENSG00000125835	20	2442279	2451499	7	1	151151	0.995	0.15987	237758	0.479	0.31597	139812	0.83026	0.2032	80500	-0.2315	0.59154
ENSG00000101152	20	62526517	62567384	118	13	152776	0.99483	0.15991	244538	1.7605	0.039158	144796	2.536	0.005606	84291	-0.83475	0.79807
ENSG00000183323	5	68576001	68628636	85	8	152542	0.99407	0.16009	243140	-0.064625	0.52576	143656	-0.64635	0.74098	84016	1.1606	0.12289
ENSG00000155115	6	111279762	111289093	48	3	161740	0.99391	0.16013	252882	-0.63097	0.73597	142535	1.0417	0.14877	61784	0.33848	0.3675
ENSG00000123407	12	54348617	54352740	9	3	145970	0.99383	0.16015	238504	1.3426	0.089706	149866	-0.046074	0.51837	85236	-0.27632	0.60885
ENSG00000136141	13	47127302	47327175	414	27	158365	0.99372	0.16018	249962	3.1033	0.00095675	143491	2.9068	0.0018258	79252	-0.016125	0.50643
ENSG00000152620	5	36192693	36242381	79	9	158885	0.99345	0.16024	250264	0.05427	0.47836	142293	1.5877	0.056173	82995	0.2981	0.38281
ENSG00000189366	3	125648117	125655882	20	3	145970	0.99341	0.16025	238504	1.2493	0.10578	149866	0.69485	0.24357	84842	1.4408	0.074825
ENSG00000187288	3	9908397	9921938	24	5	144188	0.99303	0.16035	232158	-0.44744	0.67272	144001	-0.5711	0.71603	83045	1.3389	0.090302
ENSG00000172315	20	45313003	45318418	9	5	157943	0.99266	0.16044	251472	-0.88827	0.8128	145956	0.81162	0.2085	81733	0.83201	0.2027
ENSG00000162676	1	92940318	92952433	16	3	156711	0.99253	0.16047	251423	0.71114	0.2385	145467	1.4522	0.073223	81550	0.47142	0.31867
ENSG00000198171	20	3170995	3185331	52	11	150105	0.99251	0.16047	239958	-0.29644	0.61655	143775	0.044628	0.4822	84974	1.6148	0.053181
ENSG00000151348	11	44117098	44266979	219	24	156973	0.99238	0.16051	248654	-0.49333	0.68911	143278	-1.6158	0.94693	74885	0.27428	0.39193
ENSG00000255622	5	140535576	140538639	7	3	159835	0.99238	0.16051	252328	0.51421	0.30355	144839	-0.50785	0.69422	79798	2.7926	0.0026142
ENSG00000221858	7	143792140	143793186	2	1	174412	0.992	0.1606	275163	0.87441	0.19095	149866	-1.4096	0.92067	87986	2.1148	0.017221
ENSG00000105198	19	40093163	40098116	6	3	151228	0.99177	0.16065	248238	1.8891	0.02944	149866	0.38674	0.34948	85366	-0.72085	0.7645
ENSG00000117477	1	169364107	169429907	159	18	155782	0.9918	0.16065	245452	1.5907	0.055842	141013	3.5466	0.00019512	85009	-0.37953	0.64785
ENSG00000131778	1	146714290	146767443	156	17	162240	0.99174	0.16066	257847	0.24712	0.40241	144227	0.24224	0.4043	87050	-0.12151	0.54836
ENSG00000089154	12	120565006	120632513	77	6	156590	0.9917	0.16067	249083	-0.26206	0.60336	145296	-0.68532	0.75343	84568	-0.99594	0.84036
ENSG00000101074	20	42965625	42979875	40	3	157357	0.99168	0.16068	248980	-0.043565	0.51737	142828	0.36512	0.35751	81436	-0.83851	0.79913
ENSG00000110719	11	67806482	67818362	17	6	146656	0.99157	0.1607	237252	-0.49357	0.6892	145726	-1.7843	0.96282	81436	-0.56003	0.71227
ENSG00000197961	19	9671028	9695209	43	4	160695	0.99145	0.16073	253773	-0.4326	0.66735	144956	-0.71651	0.76316	85047	1.5973	0.055101
ENSG00000051596	5	175344875	175461683	8	1	145970	0.99142	0.16074	238504	0.75108	0.2263	149866	-1.0131	0.8445	87986	-1.4769	0.93015
ENSG00000173404	20	20348764	20351590	1	1	156810	0.99118	0.1608	254872	0.69668	0.243	149866	1.9402	0.02618	81769	0.87181	0.19166
ENSG00000114126	3	141663276	141868386	545	16	157590	0.99081	0.16089	249881	-0.37055	0.64451	143797	0.87461	0.19089	82746	-0.47159	0.68139
ENSG00000174939	16	29911695	29931185	16	4	155384	0.99072	0.16091	250107	-0.23679	0.59359	147667	1.4933	0.067681	82649	0.91428	0.18029
ENSG00000135451	12	49717018	49725514	12	4	156876	0.99056	0.16095	251084	-1.3061	0.90425	144001	-1.5754	0.94242	80708	-0.03746	0.51494
ENSG00000186976	22	43924623	44208217	668	32	160983	0.99053	0.16096	252395	-0.52451	0.70004	142385	0.41413	0.33939	87986	1.3227	0.09297
ENSG00000131236	1	40505904	40538321	92	7	161065	0.99039	0.16099	251946	0.52737	0.29897	142216	1.2249	0.1103	74885	-0.1329	0.55286
ENSG00000198049	1	206223975	206231639	21	2	150415	0.99012	0.16106	238382	-0.17	0.56749	143163	0.62701	0.26533	84711	1.6058	0.054158
ENSG00000087266	4	2794749	2842825	122	24	152170	0.98993	0.1611	246346	0.29798	0.38286	148135	0.10209	0.45934	84711	-1.0219	0.84658
ENSG00000196357	19	36673187	36737159	121	11	158210	0.98995	0.1611	250225	0.085846	0.46579	143468	2.0778	0.018864	82396	1.4702	0.070749
ENSG00000185480	12	102513955	102591298	114	12	164086	0.98983	0.16113	260436	-0.14703	0.55845	145853	-0.82053	0.79404	83023	1.2515	0.10537
ENSG00000205683	14	73086003	73360809	622	56	155477	0.98937	0.16124	247788	0.44695	0.32745	144265	2.7809	0.0027102	80649	1.8769	0.030265
ENSG00000100320	22	36134782	36424473	260	15	160135	0.98929	0.16126	254119	1.543	0.061411	145670	1.6311	0.051432	87986	-0.88384	0.81161
ENSG00000170191	20	25593570	25604811	24	4	163754	0.98875	0.16139	258107	0.56475	0.28612	145467	1.5141	0.064998	78872	0.7494	0.22681
ENSG00000002933	7	150497490	150502208	19	4	153387	0.9885	0.16145	243748	0.21597	0.41451	144310	-0.64249	0.73972	87986	-2.473	0.9933
ENSG00000142156	21	47401650	47424964	52	10	146507	0.98808	0.16156	238564	0.081135	0.46767	148513	0.513	0.30398	84711	0.1213	0.45173
ENSG00000187605	2	74229839	74335303	134	9	154877	0.98797	0.16158	245580	0.47092	0.31885	142775	0.22699	0.41022	83346	1.3468	0.089015
ENSG00000169981	3	44690218	44702283	5	3	154026	0.98795	0.16159	242870	3.0676	0.001079	142828	0.68146	0.24779	81595	0.74241	0.22892
ENSG00000105229	19	4007643	4039384	68	6	147011	0.98764	0.16166	237073	1.2371	0.10802	144174	1.184	0.1182	82069	-0.71883	0.76388
ENSG00000203734	6	139117062	139225207	280	37	159322	0.98698	0.16183	252563	0.20218	0.41989	144336	0.44175	0.32933	84881	1.7114	0.043507
ENSG00000165682	12	10138240	10166023	110	14	159135	0.98687	0.16185	251256	-1.0456	0.85212	143148	-0.27052	0.60662	85075	0.59404	0.27624
ENSG00000204673	19	50372294	50381716	11	2	153237	0.98678	0.16187	244419	0.51537	0.30315	143468	0.045066	0.48203	83315	1.7994	0.035978
ENSG00000005436	2	75879125	75938115	114	12	160057	0.98639	0.16197	250256	-0.27461	0.60819	140605	0.46375	0.32141	84857	-2.1816	0.98543
ENSG00000187792	22	24083768	24093279	16	5	162104	0.9861	0.16204	257207	0.95737	0.16919	147667	-0.052058	0.52076	85075	1.3569	0.087411
ENSG00000020577	14	55033814	55260033	426	89	152316	0.98607	0.16205	244532	-0.089712	0.53574	145736	-0.10239	0.54078	87986	-1.6965	0.9551
ENSG00000145743	5	107194735	107717799	901	37	158581	0.98545	0.1622	250561	1.9907	0.023256	143304	0.44912	0.32667	84903	0.19753	0.42171
ENSG00000127980	7	92116333	92157845	44	8	157732	0.98541	0.16221	250682	-1.1713	0.87927	143468	-0.77891	0.78198	83663	-0.20018	0.57933
ENSG00000141441	18	29704839	30050447	704	45	162170	0.98539	0.16222	256669	0.80775	0.20962	145267	0.13355	0.44688	81634	0.10872	0.45671
ENSG00000133872	8	29920527	29940723	29	4	160514	0.98528	0.16224	252425	-0.50814	0.69432	142585	0.95552	0.16966	84748	-0.077053	0.53071
ENSG00000166997	7	99717235	99723134	2	1	138697	0.98478	0.16237	214178	0.87642	0.1904	132271	0.18479	0.4267	84420	0.64992	0.25787
ENSG00000007174	17	11501747	11873065	680	67	156164	0.98474	0.16238	249192	1.0402	0.14912	145209	1.9953	0.023005	84711	-2.019	0.97825
ENSG00000139117	12	39040623	39301232	508	22	160229	0.98469	0.16239	252528	2.1598	0.015395	142939	2.4191	0.0077795	82507	0.060654	0.47582
ENSG00000111252	12	111843751	111889427	32	4	156621	0.98458	0.16241	247761	1.3299	0.091773	143268	4.9881	3.0485e-07	83272	-0.54832	0.70826
ENSG00000250722	5	42799981	42887494	183	20	155931	0.98446	0.16244	247919	0.61678	0.26869	144482	0.21532	0.41476	84568	2.5786	0.0049597
ENSG00000163288	4	46995739	47428461	805	57	156255	0.98431	0.16248	248488	1.5282	0.063234	144227	0.77255	0.21989	86530	0.49413	0.31061
ENSG00000061918	4	156680143	156728743	97	20	148763	0.98402	0.16255	239679	-0.77129	0.77973	145150	3.714	0.00010201	82929	-1.3957	0.91859
ENSG00000101146	20	55926065	55954267	75	5	163163	0.984	0.16256	255872	0.22478	0.41108	143297	0.24693	0.40248	80793	-0.83514	0.79818
ENSG00000113763	5	176237477	176307897	89	19	147539	0.984	0.16256	239691	0.50599	0.30643	145912	0.24812	0.40202	82163	-0.47702	0.68333
ENSG00000163697	4	40812043	41218731	1110	76	160194	0.98392	0.16258	253687	-1.4801	0.93057	144667	1.0301	0.15149	82617	0.51427	0.30353
ENSG00000161179	22	21982377	21984353	2	1	170289	0.98386	0.16259	269868	0.31544	0.37621	149866	1.3753	0.084522	85075	0.43428	0.33204
ENSG00000155363	1	113215762	113243368	41	6	160387	0.98364	0.16265	255295	0.92506	0.17747	145575	0.0094669	0.49622	87082	0.34147	0.36637
ENSG00000109758	4	3443613	3451211	16	6	145720	0.98358	0.16266	235316	0.096485	0.46157	145467	2.8626	0.002101	82832	-0.58473	0.72063
ENSG00000132434	7	55433140	55501435	152	10	156309	0.98352	0.16267	247324	2.1038	0.017696	142921	-0.52308	0.69954	85970	-0.10775	0.5429
ENSG00000227124	3	75758793	75834734	63	8	145646	0.98352	0.16267	237594	1.7165	0.043034	149307	0.18568	0.42635	83468	2.1731	0.014885
ENSG00000120738	5	137801178	137805004	4	2	146315	0.98347	0.16269	232172	0.41336	0.33967	141069	0.3215	0.37392	84330	-0.31613	0.62405
ENSG00000162951	2	80515482	80531874	22	6	158492	0.98341	0.1627	252335	0.38279	0.35094	146667	-1.0613	0.85572	83358	0.4812	0.31519
ENSG00000213949	5	52083729	52255040	418	53	161956	0.98338	0.16271	256787	-1.2789	0.89954	145572	-0.5067	0.69382	87986	1.9878	0.023417
ENSG00000198837	1	153901976	153919172	17	3	164821	0.98324	0.16274	262568	-0.48038	0.68452	145726	2.05	0.020183	82746	1.6809	0.046391
ENSG00000136688	2	113730779	113743242	16	4	166294	0.98317	0.16276	267284	0.42943	0.33381	147667	0.60945	0.27111	83290	-0.0020612	0.50082
ENSG00000140983	16	718085	724174	14	4	150165	0.98308	0.16278	241834	0.97679	0.16434	144839	-0.44205	0.67077	82360	0.10005	0.46015
ENSG00000053770	14	57735626	57756797	18	4	147395	0.98274	0.16287	237688	0.46605	0.32059	142046	-0.30534	0.61995	87986	-1.4652	0.92857
ENSG00000128191	22	20067754	20099400	88	10	162330	0.9827	0.16288	254210	1.2282	0.10968	142668	0.74686	0.22757	83955	-0.19715	0.57814
ENSG00000006451	7	39663081	39747723	147	20	161796	0.98243	0.16294	255420	-0.35713	0.6395	144121	-0.84517	0.80099	80840	-2.0914	0.98175
ENSG00000100575	14	58875211	58894332	12	2	139328	0.98222	0.16299	219239	-0.31744	0.62454	135204	0.42905	0.33394	82664	-0.86262	0.80583
ENSG00000150281	16	30907927	30914881	4	2	147533	0.9821	0.16302	235783	-1.1835	0.88169	141069	-0.61703	0.73139	82443	0.26137	0.3969
ENSG00000092531	15	42783430	42837547	59	7	161105	0.98196	0.16306	254641	0.90812	0.18191	143902	0.2123	0.41594	87986	-0.95536	0.8303
ENSG00000128285	22	41074753	41078818	6	2	153192	0.98166	0.16313	249414	1.2159	0.11202	149866	1.2976	0.097213	86445	-0.19471	0.57719
ENSG00000205177	11	33719806	33722347	10	4	163620	0.98156	0.16316	263733	-0.80268	0.78892	149866	0.19399	0.42309	86239	1.842	0.032736
ENSG00000163428	3	120043355	120068186	55	8	164404	0.98124	0.16324	259184	-0.18786	0.57451	144747	0.55308	0.2901	84330	0.49911	0.30885
ENSG00000104964	19	3052907	3063105	11	3	143601	0.98117	0.16326	232988	-1.0867	0.86141	146667	0.83594	0.20159	86369	-0.72952	0.76716
ENSG00000205496	11	4976001	4976943	1	1	171505	0.98099	0.1633	277697	1.6321	0.05133	149866	0.19985	0.4208	84939	1.8674	0.030921
ENSG00000165861	14	73436158	73493920	204	19	162767	0.98033	0.16346	255043	0.87047	0.19202	142794	-0.14786	0.55877	87986	0.60076	0.274
ENSG00000152291	2	85545146	85555548	30	3	158955	0.98029	0.16347	248319	-1.6131	0.94664	139309	0.32726	0.37174	84492	0.2937	0.38449
ENSG00000132664	20	18447770	18465287	40	8	148717	0.98	0.16354	229973	1.6014	0.054644	134031	0.19912	0.42109	80125	-0.10058	0.54006
ENSG00000101745	18	9136225	9285983	287	16	160704	0.97977	0.1636	254210	0.43223	0.33279	144716	0.053041	0.47885	81550	-0.80653	0.79003
ENSG00000065526	1	16174358	16266955	125	15	159140	0.97927	0.16372	250276	0.41519	0.339	142828	0.35725	0.36045	83619	-1.3404	0.90994
ENSG00000131711	5	71403060	71505395	151	32	155084	0.97917	0.16375	247859	-0.41959	0.66261	145205	0.31768	0.37536	83619	-0.12362	0.54919
ENSG00000186814	18	32831031	32870196	58	12	156762	0.97912	0.16376	249230	2.1973	0.013999	144405	-0.44325	0.67121	84492	1.3153	0.094203
ENSG00000131771	17	37782992	37792879	20	5	165374	0.97903	0.16378	261241	-0.55397	0.7102	146347	3.6393	0.00013671	83124	-0.12202	0.54856
ENSG00000081913	18	60382671	60647666	346	25	158765	0.97901	0.16379	250395	2.3505	0.0093739	143153	0.692	0.24447	83983	-1.0848	0.86099
ENSG00000171124	19	5842898	5851485	11	3	147717	0.97899	0.16379	241033	-0.18309	0.57264	149866	-0.60952	0.72891	87986	0.78271	0.2169
ENSG00000178498	12	57998404	58003587	4	2	153888	0.97894	0.1638	248978	2.1299	0.016592	149866	1.456	0.072696	85188	1.0132	0.15548
ENSG00000110693	11	15987994	16761138	1032	43	159548	0.97893	0.16381	252376	-0.50988	0.69493	143490	2.1168	0.017137	83448	-0.56083	0.71254
ENSG00000162763	1	165513243	165533198	65	11	164342	0.97871	0.16386	258072	0.74889	0.22696	143911	0.66376	0.25342	87986	0.47508	0.31737
ENSG00000152977	3	147111208	147228080	207	20	162683	0.97847	0.16392	256190	-1.6066	0.94593	144086	-0.47012	0.68086	81939	0.30269	0.38106
ENSG00000167981	16	3486103	3493542	27	4	158922	0.97825	0.16398	247110	1.2843	0.099521	139439	0.63168	0.2638	82783	0.68289	0.24734
ENSG00000237289	15	43885251	43897099	12	2	158931	0.97822	0.16398	250658	-0.42828	0.66578	144001	1.0389	0.14943	82176	2.2854	0.011144
ENSG00000108846	17	48712137	48769613	91	25	152770	0.97794	0.16405	245470	0.80351	0.21084	146772	0.52709	0.29907	84309	-0.60679	0.72801
ENSG00000214872	11	57308978	57318108	14	2	166405	0.97742	0.16418	261170	-0.80276	0.78894	144839	-0.29764	0.61701	85228	2.0463	0.020361
ENSG00000101474	20	24943560	24973615	76	7	158262	0.97722	0.16423	251613	-2.1414	0.98388	144773	0.14607	0.44193	82342	-0.80934	0.79084
ENSG00000104812	19	49471381	49496567	18	4	145104	0.97724	0.16423	232209	0.31631	0.37588	142046	-1.6112	0.94643	83703	-0.73954	0.77021
ENSG00000182447	3	161214595	161221730	24	3	163539	0.97693	0.1643	255231	-0.31672	0.62427	142535	-1.0671	0.85704	82611	1.1273	0.12982
ENSG00000137802	15	42066631	42120053	68	11	158466	0.97664	0.16437	250481	0.42529	0.33531	142621	0.72408	0.23451	83468	0.027855	0.48889
ENSG00000112273	6	22569677	22571892	9	3	166433	0.97647	0.16441	262392	-0.29819	0.61722	145956	3.6563	0.00012793	83258	-0.51476	0.69664
ENSG00000137106	9	37422662	37436987	16	4	154524	0.97641	0.16443	244163	1.0906	0.13771	141069	1.1298	0.12927	86114	0.010991	0.49562
ENSG00000162670	1	190066791	190446759	548	27	158847	0.97566	0.16462	252214	0.11172	0.45552	144343	-0.62906	0.73534	84842	0.47128	0.31872
ENSG00000196511	7	144149033	144533488	797	53	155983	0.97554	0.16465	248686	0.28025	0.38964	144435	0.9982	0.15909	83405	1.4831	0.069022
ENSG00000178741	15	75212131	75230509	29	6	156307	0.97545	0.16467	249518	-0.89548	0.81473	145012	0.81497	0.20755	83020	1.0201	0.15383
ENSG00000186150	1	110655061	110656569	1	1	162346	0.97532	0.1647	262434	0.010277	0.4959	149866	0.35605	0.3609	85862	1.2875	0.098959
ENSG00000064607	19	19101696	19144832	67	8	151318	0.97486	0.16481	239076	1.4353	0.0756	139887	1.9831	0.023677	85664	-1.3637	0.91368
ENSG00000204446	9	89763558	89774471	34	7	156726	0.97478	0.16483	248068	0.3409	0.36659	143656	2.1298	0.016593	84094	1.7681	0.038525
ENSG00000188910	1	35246789	35251970	8	3	148185	0.97477	0.16484	241008	-0.72152	0.7647	149866	-0.042075	0.51678	82514	1.4225	0.077438
ENSG00000101624	18	12661831	12702776	83	8	160642	0.97466	0.16487	251373	0.65917	0.25489	141810	0.13916	0.44466	85257	-0.80784	0.79041
ENSG00000111321	12	6484210	6500733	32	11	144278	0.97429	0.16496	233903	0.2356	0.40687	146567	0.66868	0.25185	82197	-0.54494	0.7071
ENSG00000130881	19	33668508	33698694	58	11	151821	0.9742	0.16498	244890	-0.76248	0.77711	147439	0.0043256	0.49827	85321	-0.14144	0.55624
ENSG00000122873	10	60028817	60049346	49	4	167520	0.97403	0.16502	263026	1.3825	0.083403	145557	-0.31934	0.62526	86445	-0.28496	0.61216
ENSG00000102996	16	58059469	58080805	26	7	147090	0.97386	0.16506	234641	0.70392	0.24074	141745	-1.4747	0.92985	83613	-0.79011	0.78527
ENSG00000139610	12	51722226	51740463	31	5	159266	0.97374	0.16509	251991	-0.35923	0.64029	143055	-0.46567	0.67927	83932	0.070626	0.47185
ENSG00000166439	11	74459912	74553458	138	13	160808	0.97375	0.16509	253889	-1.0377	0.85028	144511	-0.34656	0.63554	83167	0.62711	0.26529
ENSG00000141428	18	33552045	33559241	12	2	153166	0.9736	0.16513	235493	1.7031	0.044275	135204	1.2676	0.10248	82010	0.10787	0.45705
ENSG00000126259	19	36346762	36358011	9	2	155910	0.97354	0.16514	248148	0.6909	0.24481	145956	-0.21649	0.5857	84842	-0.22148	0.58764
ENSG00000099246	10	27793196	27831143	36	8	157634	0.97322	0.16522	250308	2.4457	0.0072285	144001	0.55582	0.28917	83794	-0.92622	0.82284
ENSG00000114805	3	155093368	155462856	774	28	161752	0.97303	0.16527	254844	-0.67562	0.75036	144183	0.41943	0.33745	82470	-0.45744	0.67632
ENSG00000104825	19	39390339	39399533	16	5	153957	0.973	0.16528	249303	-1.6998	0.95542	149866	1.2853	0.099339	81845	-0.73856	0.76991
ENSG00000086475	10	13359423	13390297	89	10	156232	0.97274	0.16534	247648	0.26066	0.39718	142749	-1.5867	0.94371	87986	-1.0393	0.85067
ENSG00000118997	2	196602426	196933536	543	23	161718	0.97276	0.16534	253717	2.5402	0.0055398	142802	-1.2651	0.89709	83296	-0.35076	0.63712
ENSG00000112282	6	131895105	131949369	45	11	155104	0.97246	0.16541	249516	-0.36102	0.64096	146738	1.7394	0.040981	83999	-0.51445	0.69653
ENSG00000137845	15	58887402	59042177	213	17	158688	0.97245	0.16541	251539	0.10897	0.45661	144579	1.4985	0.066997	84492	0.031304	0.48751
ENSG00000198246	10	73079014	73123142	116	18	156251	0.97242	0.16542	247602	1.6811	0.046376	143495	2.2567	0.012013	70518	1.6199	0.052628
ENSG00000143158	1	167885966	167906278	18	3	166977	0.9723	0.16545	265640	-0.18627	0.57389	147911	2.3474	0.0094522	82730	0.13903	0.44471
ENSG00000183087	13	114523521	114567046	129	15	152626	0.97227	0.16546	244990	-0.18764	0.57442	146320	2.5999	0.004663	85128	1.152	0.12467
ENSG00000141084	16	67757004	67840555	72	9	159064	0.97167	0.16561	253530	-0.88266	0.81129	146445	0.18243	0.42762	83619	0.10217	0.45931
ENSG00000204356	6	31919863	31926887	15	6	173581	0.97153	0.16564	278039	2.9328	0.0016798	149866	1.5481	0.060797	83619	1.7552	0.03961
ENSG00000104321	8	72932151	72987852	198	19	162177	0.97146	0.16566	254976	-0.28873	0.61361	143112	0.28134	0.38922	83406	-0.75434	0.77468
ENSG00000168878	2	85884436	85895864	11	4	150141	0.97146	0.16566	237337	-0.70321	0.75904	140269	3.1984	0.00069106	83583	0.71134	0.23844
ENSG00000152127	2	134877553	135212192	665	67	159210	0.97115	0.16574	253093	-0.6968	0.75704	145580	-0.92429	0.82233	83019	0.29018	0.38584
ENSG00000198964	10	52065359	52384923	651	33	161453	0.97069	0.16585	256006	2.3792	0.0086751	144352	-0.17262	0.56853	83460	1.703	0.044287
ENSG00000143951	2	63348517	64054977	1171	29	159292	0.97055	0.16589	250923	0.76456	0.22227	142744	4.7974	8.0374e-07	83515	0.16659	0.43385
ENSG00000125952	14	65472891	65569413	180	22	159127	0.97042	0.16592	251388	-0.038569	0.51538	143806	1.6198	0.052639	81436	-0.22698	0.58978
ENSG00000126231	13	113812967	113826694	25	3	146774	0.97039	0.16592	234042	1.559	0.059498	141420	0.3609	0.35909	85075	-0.22219	0.58792
ENSG00000111832	6	116892529	116918838	50	10	162524	0.97034	0.16594	254315	0.49761	0.30938	142124	0.83317	0.20237	87986	-0.52806	0.70127
ENSG00000204287	6	32407618	32412823	51	9	165430	0.97016	0.16598	264819	2.2412	0.012507	145726	2.5043	0.0061355	82163	1.7466	0.04035
ENSG00000115137	2	25166504	25194963	40	8	157603	0.97002	0.16602	249833	-0.86858	0.80746	144588	0.56215	0.28701	85366	-0.45074	0.67391
ENSG00000163684	3	58291973	58310422	54	6	165535	0.9698	0.16607	261409	-0.85725	0.80435	145956	2.716	0.0033041	83541	0.51279	0.30405
ENSG00000159761	16	67700718	67702661	1	1	131893	0.96969	0.1661	190220	-1.9634	0.9752	114676	0.12642	0.4497	77505	0.40806	0.34162
ENSG00000145354	4	103790134	103810399	26	3	163376	0.96955	0.16614	257495	2.3684	0.0089324	144452	-0.69152	0.75538	81939	0.19162	0.42402
ENSG00000162783	1	181057637	181059977	5	3	137466	0.96938	0.16618	205358	0.53578	0.29606	121714	-0.71818	0.76368	82746	0.47599	0.31704
ENSG00000166159	12	1929432	1945918	33	11	148965	0.96936	0.16618	240929	-0.25523	0.60073	146667	-1.6009	0.9453	86530	0.61245	0.27012
ENSG00000108262	17	27900486	27921072	21	7	148848	0.96931	0.1662	240687	-0.087364	0.53481	144839	2.2025	0.013814	85970	-0.62538	0.73414
ENSG00000082074	5	39105337	39274630	320	25	156483	0.9687	0.16635	247386	-0.86943	0.80769	142828	-0.52319	0.69958	86445	-1.0835	0.8607
ENSG00000164007	1	43198763	43205925	15	5	153919	0.96869	0.16635	242010	0.86952	0.19228	138136	-0.4711	0.68122	81332	0.53059	0.29785
ENSG00000143569	1	154192654	154243986	54	7	153687	0.9686	0.16637	244727	0.66126	0.25422	143349	1.1642	0.12216	83414	0.15467	0.43854
ENSG00000196526	4	7760440	7941653	701	37	157520	0.96857	0.16638	247768	0.57807	0.28161	142236	2.1254	0.016778	82957	1.4837	0.068949
ENSG00000169047	2	227596032	227664475	107	9	154024	0.9685	0.1664	245236	-0.81844	0.79345	143617	-0.32107	0.62592	84627	0.71705	0.23667
ENSG00000121152	2	97001524	97039583	31	6	160427	0.96839	0.16643	254668	0.70371	0.24081	146461	-0.65806	0.74475	85015	-0.30894	0.62132
ENSG00000143995	2	66660583	66801001	214	32	155144	0.96834	0.16644	246951	-0.69037	0.75502	143617	1.373	0.084882	80940	0.1676	0.43345
ENSG00000008018	6	170844204	170862429	48	6	164606	0.96811	0.1665	257891	-2.0674	0.98065	144001	-1.5498	0.93941	80125	-1.968	0.97547
ENSG00000156515	10	71029739	71161638	373	51	155161	0.96807	0.16651	248446	-0.60929	0.72883	145432	1.0467	0.14762	84435	0.35951	0.35961
ENSG00000185015	8	86132815	86196302	68	7	153569	0.96723	0.16671	243172	-0.54097	0.70574	142104	0.03476	0.48614	83429	1.2269	0.10993
ENSG00000213533	3	52870234	52931612	100	8	163871	0.96703	0.16677	258282	2.31	0.010445	144588	0.21915	0.41327	83054	1.9618	0.024894
ENSG00000196248	11	123847367	123848488	4	2	161391	0.9659	0.16705	250277	0.1719	0.43176	141069	0.11295	0.45503	84991	1.4603	0.072105
ENSG00000260456	16	87117167	87351022	717	66	154731	0.96564	0.16711	246578	1.154	0.12426	144860	1.6616	0.048296	82746	3.0553	0.0011243
ENSG00000134369	1	201592410	201796102	346	34	156145	0.96545	0.16716	247067	0.92149	0.1784	143459	2.7549	0.0029351	82511	-0.062008	0.52472
ENSG00000186854	2	85048773	85134132	212	19	159918	0.96504	0.16726	254184	0.19982	0.42081	144554	0.57786	0.28168	84445	1.3179	0.093769
ENSG00000173208	12	39943834	40013553	109	16	158351	0.96479	0.16732	252923	0.61911	0.26792	145346	-0.11012	0.54384	84104	0.86305	0.19406
ENSG00000154143	11	124481385	124490252	4	2	144233	0.96451	0.1674	229243	0.0020987	0.49916	141069	-0.18379	0.57291	77664	0.32215	0.37367
ENSG00000172689	11	60552820	60568778	39	6	158325	0.96404	0.16751	250148	-1.2384	0.89221	141745	1.2619	0.1035	84796	0.8461	0.19875
ENSG00000217236	2	175199673	175203220	8	3	151561	0.964	0.16752	242492	0.32173	0.37383	145467	0.20007	0.42071	74885	2.0961	0.018038
ENSG00000134940	11	125541416	125551018	14	5	168148	0.96397	0.16753	265722	1.8172	0.034593	147352	1.4318	0.076102	84903	-0.052499	0.52093
ENSG00000104381	8	75233364	75401107	300	21	159324	0.96387	0.16756	253744	-0.21633	0.58564	145878	-0.71709	0.76334	85075	-0.75037	0.77348
ENSG00000158516	7	129906666	129929638	35	6	153830	0.96381	0.16757	246993	-0.80632	0.78997	146850	0.37996	0.35199	81899	0.39015	0.34821
ENSG00000134453	10	6130949	6159420	68	15	155147	0.96369	0.1676	248880	0.87106	0.19186	145209	0.57848	0.28147	85970	-0.061548	0.52454
ENSG00000160349	9	138413283	138418378	19	7	145584	0.96343	0.16767	235996	0.65359	0.25669	146162	-1.0084	0.84336	85075	0.42063	0.33701
ENSG00000132604	16	69389463	69442474	68	11	153367	0.9627	0.16785	242811	-0.6154	0.73086	142104	0.62623	0.26558	83760	-0.10232	0.54075
ENSG00000250799	19	36290889	36304201	12	7	146043	0.96257	0.16788	236515	1.4276	0.076696	146934	-0.64489	0.7405	84215	2.5865	0.0048475
ENSG00000213203	7	150413644	150421372	16	4	157604	0.96237	0.16793	244922	0.3407	0.36667	138869	0.57371	0.28308	82746	1.9455	0.025855
ENSG00000104738	8	48872744	48890720	9	3	154747	0.96232	0.16795	243944	-0.8845	0.81179	142046	2.8133	0.0024518	82953	-0.74161	0.77084
ENSG00000131931	8	42691816	42698468	7	3	162011	0.96211	0.168	257521	-0.75998	0.77637	144839	0.96204	0.16802	80500	-0.11844	0.54714
ENSG00000172932	11	67056017	67069956	13	5	150568	0.96206	0.16801	239732	-0.18566	0.57364	141745	2.544	0.0054791	83222	0.85451	0.19641
ENSG00000172594	6	123110314	123130865	43	9	153621	0.96186	0.16806	245494	-1.8938	0.97087	145774	-0.43973	0.66993	83572	0.84236	0.19979
ENSG00000151655	10	7745231	7791483	142	19	159933	0.96163	0.16812	253258	0.71829	0.23629	144166	0.81977	0.20617	85970	0.28164	0.38911
ENSG00000127074	1	192605274	192629390	62	7	158472	0.96113	0.16824	250014	2.0947	0.018099	143623	0.44683	0.3275	82746	-0.21437	0.58487
ENSG00000064726	15	83685173	83736106	88	14	160680	0.96111	0.16825	255240	1.1614	0.12274	145067	0.01839	0.49266	82746	-1.3608	0.91321
ENSG00000164934	8	104426941	104455681	60	6	163698	0.96051	0.1684	256388	0.22739	0.41006	143415	0.11934	0.4525	83737	0.57279	0.28339
ENSG00000239388	3	57302374	57326710	29	6	158590	0.95998	0.16853	249259	0.93112	0.1759	142585	0.78609	0.21591	84518	2.3104	0.010432
ENSG00000138433	2	175212749	175260443	58	9	151596	0.95989	0.16856	240400	0.57553	0.28247	141979	0.17035	0.43237	81436	0.047457	0.48107
ENSG00000219435	11	64067862	64072242	5	2	164751	0.95986	0.16856	258335	0.40659	0.34215	142828	0.19571	0.42242	81884	2.103	0.017733
ENSG00000171135	3	9932237	9936033	8	3	157116	0.95942	0.16867	253595	-1.1378	0.8724	149866	0.67133	0.251	87986	0.78343	0.21669
ENSG00000118482	6	64345724	64489229	161	16	159406	0.95927	0.16871	250482	0.22629	0.41049	142216	-0.36657	0.64303	79252	-0.36152	0.64115
ENSG00000114554	3	126707436	126756235	136	18	151136	0.95907	0.16876	238232	0.20048	0.42055	138999	1.6793	0.046544	79992	-0.46359	0.67853
ENSG00000264058	17	38785048	38821393	45	7	151644	0.9587	0.16885	239332	-0.027645	0.51103	139700	-0.20977	0.58308	87986	3.1822	0.0007309
ENSG00000109674	4	178230989	178284097	128	24	151984	0.95868	0.16886	241607	-0.14185	0.5564	142993	-0.13053	0.55192	85257	-0.58722	0.72147
ENSG00000155097	8	104033290	104085279	107	14	152201	0.95868	0.16886	242768	0.25838	0.39805	142631	1.224	0.11048	82746	0.33778	0.36777
ENSG00000101361	20	2632790	2639039	15	4	152608	0.95863	0.16887	242096	-0.70919	0.7609	142828	-1.0517	0.85354	83920	-0.81659	0.79292
ENSG00000159189	1	22970122	22974603	14	2	156692	0.95842	0.16893	247108	-0.7918	0.78576	144839	-1.0976	0.86382	87986	0.39824	0.34523
ENSG00000133773	12	82617459	82752584	226	21	159514	0.95832	0.16895	252685	0.2633	0.39616	144416	0.12952	0.44847	85604	-0.079747	0.53178
ENSG00000111450	12	131274144	131323811	121	7	161786	0.95821	0.16898	255815	0.47822	0.31625	144049	0.21352	0.41546	82016	-0.54195	0.70607
ENSG00000149929	16	30003644	30007757	1	1	172500	0.95812	0.169	273012	0.8377	0.2011	149866	-0.58373	0.7203	85093	0.25944	0.39765
ENSG00000198736	16	1988210	1993327	3	2	145970	0.95814	0.169	238504	-0.47634	0.68308	149866	-0.15848	0.56296	83324	1.6639	0.048064
ENSG00000149599	20	30435439	30458550	30	11	155978	0.95782	0.16908	251750	0.83101	0.20298	149866	0.29657	0.3834	87986	0.25437	0.39961
ENSG00000165140	9	97365414	97402531	108	13	159498	0.95738	0.16919	250241	-0.73457	0.7687	142046	-0.33552	0.63138	87986	0.58024	0.28088
ENSG00000109790	4	39046658	39128477	203	9	156077	0.95725	0.16922	245647	-0.75203	0.77398	141545	1.1812	0.11876	83222	-0.58367	0.72028
ENSG00000213398	16	67973652	67978034	2	1	166082	0.95724	0.16922	265449	-1.0986	0.86404	149866	0.32166	0.37386	82259	1.9515	0.0255
ENSG00000168743	4	106815931	106925184	272	17	153037	0.95703	0.16928	244135	1.1195	0.13147	144432	-0.81248	0.79174	81436	0.7072	0.23972
ENSG00000163577	3	170606203	170626482	34	5	156355	0.95698	0.16929	244172	-1.1046	0.86534	140551	-0.45698	0.67616	83619	0.50706	0.30606
ENSG00000112531	6	163835031	163999628	256	15	159301	0.9569	0.16931	250819	1.207	0.11372	142993	2.5821	0.0049105	84056	-0.50785	0.69422
ENSG00000108684	17	31340104	32501983	2867	240	156949	0.95678	0.16934	248805	2.9234	0.001731	143852	0.17328	0.43121	85075	-0.61161	0.7296
ENSG00000148297	9	136205159	136214986	15	5	149784	0.95676	0.16934	244032	-0.31727	0.62448	147520	1.3393	0.09024	83499	0.23079	0.40874
ENSG00000159063	11	77811981	77850706	193	8	160682	0.95678	0.16934	251612	-0.52768	0.70114	142390	-0.30785	0.6209	84133	0.39651	0.34587
ENSG00000109736	4	2932287	2936586	5	3	134961	0.95637	0.16944	208302	-0.0028282	0.50113	128752	2.3031	0.010636	82511	-0.58542	0.72087
ENSG00000143006	1	53925071	53933161	19	6	162929	0.9562	0.16948	256500	1.9169	0.027623	144310	-0.86903	0.80758	81720	0.13515	0.44624
ENSG00000179826	11	18142501	18160027	37	7	156372	0.95586	0.16957	249974	1.3355	0.090853	147013	-0.071948	0.52868	84711	1.0503	0.14679
ENSG00000186314	5	144851361	145214932	671	30	160021	0.95587	0.16957	253223	1.544	0.061296	144517	-0.45236	0.67449	86445	1.2939	0.097847
ENSG00000100815	14	92432334	92507240	122	13	160229	0.95582	0.16958	252015	0.87948	0.18957	142366	1.3432	0.089603	82163	-0.84883	0.80201
ENSG00000241370	6	30312907	30314661	11	4	159262	0.95534	0.1697	254334	1.026	0.15245	140269	1.3574	0.087333	87986	2.3743	0.0087917
ENSG00000088002	19	49055331	49102682	155	22	149213	0.95502	0.16978	239463	1.2025	0.11458	145098	-0.96621	0.83303	83362	-1.0141	0.84474
ENSG00000114062	15	25582380	25684128	153	13	159249	0.95503	0.16978	251204	-1.4369	0.92462	143196	-0.65367	0.74334	87986	-0.47347	0.68206
ENSG00000147475	8	37594116	37616619	2	1	145970	0.9549	0.16982	238504	-0.30951	0.62153	149866	-0.63538	0.73741	81436	0.22084	0.41261
ENSG00000067141	15	73344050	73597547	468	24	161501	0.95482	0.16984	253943	0.31878	0.37495	143174	-0.11632	0.5463	82137	-1.3088	0.9047
ENSG00000174996	11	66024764	66035331	12	3	169621	0.95476	0.16985	270783	0.11575	0.45393	149866	1.7235	0.042398	83955	0.91704	0.17956
ENSG00000180730	13	26618734	26625169	14	5	152204	0.95416	0.17	246472	0.32021	0.37441	149866	-0.23881	0.59438	84286	1.0736	0.14151
ENSG00000106305	7	6048875	6063465	55	12	156031	0.95386	0.17008	244172	0.91209	0.18086	139629	-0.039431	0.51573	84711	-0.66896	0.74824
ENSG00000149308	11	108027941	108093369	72	9	157007	0.95379	0.17009	247142	-0.88475	0.81185	142535	1.8035	0.035655	87986	0.24888	0.40173
ENSG00000170801	4	8271491	8308838	76	14	148948	0.95371	0.17012	240301	1.9048	0.028403	146162	3.1037	0.0009556	87986	0.77224	0.21998
ENSG00000165948	14	94547627	94570192	88	10	158033	0.95342	0.17019	250573	0.73048	0.23255	145467	-0.20819	0.58246	83222	0.60483	0.27265
ENSG00000126453	19	50168822	50177173	7	2	157401	0.9531	0.17027	253498	-0.63277	0.73656	149866	0.66751	0.25222	85042	-0.22065	0.58732
ENSG00000187474	19	52298415	52329442	93	16	157791	0.95271	0.17037	249564	-0.01532	0.50611	143433	0.063023	0.47487	87986	1.3412	0.089933
ENSG00000169860	3	152552735	152555841	3	1	172774	0.95236	0.17046	275553	0.65087	0.25757	149866	0.084263	0.46642	84165	0.73786	0.2303
ENSG00000081842	5	140207562	140391929	261	15	157037	0.95229	0.17047	249287	-0.97461	0.83512	144203	-0.19878	0.57878	84372	-1.0861	0.86127
ENSG00000145936	5	169801674	169816681	57	9	159644	0.95188	0.17058	250661	1.4311	0.076199	142458	0.76956	0.22078	84923	0.20214	0.4199
ENSG00000164330	5	158122927	158526769	566	49	161017	0.95164	0.17064	255272	-2.3931	0.99165	144954	2.4896	0.0063952	87986	0.55076	0.2909
ENSG00000153234	2	157180943	157198860	9	3	162880	0.9512	0.17075	257682	-0.71486	0.76265	145956	-0.48436	0.68594	84104	0.30854	0.37883
ENSG00000149654	20	44802371	44937137	195	31	155461	0.95103	0.1708	247220	2.589	0.0048134	144813	2.2992	0.010747	83029	0.25652	0.39878
ENSG00000106025	7	120427375	120498456	84	11	159038	0.95096	0.17081	251893	0.81437	0.20772	144420	-0.91873	0.82088	74885	-0.67848	0.75127
ENSG00000168679	1	110905469	110933704	50	11	165082	0.95066	0.17089	260951	1.7688	0.03846	145643	-0.13148	0.5523	87986	0.70568	0.24019
ENSG00000204967	5	140186658	140391929	289	16	157297	0.95066	0.17089	249536	-0.69659	0.75697	144143	-0.25848	0.60198	83270	1.8283	0.03375
ENSG00000182196	12	123464606	123467456	1	1	173985	0.95061	0.1709	274613	0.39018	0.3482	149866	-0.79502	0.7867	84505	1.1179	0.1318
ENSG00000198225	6	63921350	63922929	9	2	155444	0.95013	0.17102	249186	-0.47401	0.68225	145956	-0.17356	0.5689	87986	1.6189	0.052737
ENSG00000155906	6	151725988	151773259	138	14	155180	0.95003	0.17105	245782	0.8775	0.19011	142981	-1.8984	0.97118	84165	0.34909	0.36351
ENSG00000093000	22	45559721	45583896	66	6	158247	0.94979	0.17111	246256	0.62157	0.26711	139736	-0.9169	0.8204	81436	-0.95168	0.82937
ENSG00000122545	7	35840541	35944917	148	9	158710	0.94951	0.17118	250596	-0.31704	0.62439	143446	-0.66973	0.74848	87986	-0.29064	0.61434
ENSG00000091138	7	107405911	107443670	56	15	151713	0.94933	0.17123	242442	1.0364	0.15001	144210	0.42748	0.33452	83526	-0.97215	0.83451
ENSG00000185946	1	104068312	104097861	26	6	149094	0.94926	0.17124	238782	0.59353	0.27641	143099	-1.3128	0.90537	84191	1.2735	0.10142
ENSG00000143420	1	150573326	150602088	43	9	154954	0.9491	0.17128	247970	-0.0012182	0.50049	143319	4.509	3.257e-06	86031	0.14888	0.44082
ENSG00000100580	14	77801363	77843452	82	12	156903	0.94875	0.17137	249076	-0.57405	0.71703	144287	1.1019	0.13525	84425	-0.86173	0.80558
ENSG00000204961	5	140227047	140391929	249	19	156893	0.94869	0.17139	248831	-1.0345	0.84956	143930	-0.11095	0.54417	82120	1.8273	0.033829
ENSG00000158865	16	24857161	24922949	149	20	151326	0.94858	0.17142	243095	0.7748	0.21923	145851	-0.55966	0.71214	85510	0.39469	0.34654
ENSG00000054796	20	55904814	55919050	22	2	161220	0.94854	0.17143	251712	0.10861	0.45676	141868	0.39755	0.34548	82489	-1.4584	0.92763
ENSG00000169169	19	50194154	50216988	42	7	153347	0.94839	0.17147	246856	0.80098	0.21157	146515	1.4888	0.06827	84330	0.71991	0.23579
ENSG00000164414	6	88180340	88222054	105	13	163489	0.94827	0.1715	257869	0.078227	0.46882	144504	0.96432	0.16744	84071	0.55427	0.2897
ENSG00000103671	15	64679946	64747502	78	11	154664	0.94777	0.17162	245486	-0.54865	0.70838	143099	0.74271	0.22883	84413	-0.7634	0.77739
ENSG00000197846	6	26199747	26200942	9	4	156324	0.94777	0.17162	246161	1.5916	0.055741	142046	-0.26062	0.60281	82860	1.5811	0.056931
ENSG00000168005	11	63580859	63595190	21	5	150573	0.94769	0.17164	240793	0.26258	0.39644	144839	-1.0373	0.85021	84711	0.68411	0.24695
ENSG00000171766	15	45653321	45694525	63	5	160219	0.94681	0.17187	251988	-0.97306	0.83474	141487	0.87232	0.19152	84104	0.80817	0.20949
ENSG00000137801	15	39873279	39891667	26	4	164376	0.94647	0.17195	258512	0.079145	0.46846	144452	1.4783	0.06967	83134	0.027593	0.48899
ENSG00000132718	1	155829299	155854990	24	5	160504	0.94614	0.17204	254292	0.76865	0.22105	145467	0.23722	0.40624	83815	-0.098289	0.53915
ENSG00000137038	9	7796489	7888380	238	33	156905	0.94589	0.1721	248944	0.28968	0.38603	143360	-0.17347	0.56886	83517	0.0093004	0.49629
ENSG00000132481	17	73870241	73874656	9	2	153689	0.94553	0.17219	240129	-1.3537	0.91209	138136	0.29934	0.38234	84855	-0.10523	0.5419
ENSG00000069188	17	71330522	71640228	686	98	154110	0.94522	0.17227	246868	2.0546	0.019958	146121	0.54444	0.29307	82746	-1.2825	0.90016
ENSG00000010256	3	48636434	48648409	8	3	151142	0.94519	0.17228	238289	1.469	0.070918	141069	0.65354	0.25671	68335	-1.8717	0.96937
ENSG00000113594	5	38475064	38608456	139	15	153145	0.94513	0.1723	244492	-0.21311	0.58438	145056	0.35195	0.36244	81661	-0.48076	0.68466
ENSG00000140623	16	4827669	4838522	32	4	144659	0.94509	0.17231	229725	-0.19334	0.57665	141069	1.2963	0.097439	82290	0.094944	0.46218
ENSG00000071082	2	101618176	101640494	39	7	166384	0.94503	0.17232	263634	0.89	0.18673	146257	1.6595	0.04851	85624	-1.2442	0.89329
ENSG00000153093	2	111490149	111875799	866	56	160742	0.94501	0.17233	254134	0.45839	0.32334	144177	-0.9582	0.83102	82470	0.3055	0.37999
ENSG00000148180	9	123970071	124095121	188	17	158658	0.94493	0.17235	252097	0.6401	0.26105	144438	1.1729	0.12041	82746	0.22965	0.40918
ENSG00000204962	5	140220906	140391929	251	19	156881	0.9447	0.1724	248837	-1.0371	0.85017	143978	-0.10611	0.54225	86348	1.8276	0.033808
ENSG00000104872	19	49949554	49956754	13	2	154509	0.94464	0.17242	238224	1.3458	0.089186	136331	-0.5716	0.71621	85188	-0.73453	0.76869
ENSG00000138134	10	90639490	90734910	155	21	161505	0.94427	0.17252	257294	0.32684	0.37189	145779	0.94139	0.17325	84589	0.040911	0.48368
ENSG00000196376	6	118228688	118638839	803	56	161981	0.94419	0.17254	255178	1.1201	0.13133	144213	-0.075396	0.53005	84243	1.4725	0.070443
ENSG00000168256	17	40163399	40177659	12	3	154714	0.9441	0.17256	246229	1.9647	0.024722	144001	0.29965	0.38222	84049	0.69153	0.24462
ENSG00000213424	17	38810916	38821433	14	3	152970	0.94331	0.17276	238049	0.0091974	0.49633	137298	-1.0735	0.85848	82535	1.9548	0.025302
ENSG00000185269	17	79910387	79919716	15	3	145970	0.94321	0.17279	238504	1.2966	0.097388	149866	-1.4672	0.92883	83222	1.2411	0.10729
ENSG00000131165	16	89710838	89724253	22	6	151256	0.94316	0.1728	242474	0.67929	0.24848	145067	-0.49967	0.69135	87986	-0.13404	0.55331
ENSG00000181409	17	79091094	79139877	135	27	145341	0.9431	0.17282	235005	1.091	0.13764	145435	0.27222	0.39273	86997	1.0945	0.13686
ENSG00000120733	5	137688284	137772717	154	20	161175	0.94297	0.17285	254076	-0.61327	0.73015	143239	2.9289	0.0017008	84794	-0.31639	0.62415
ENSG00000185823	15	24920540	24928593	17	5	159755	0.94263	0.17293	253202	0.0094545	0.49623	143656	1.1926	0.11652	81436	1.2672	0.10254
ENSG00000104783	19	44270684	44285409	33	10	150795	0.94222	0.17304	243650	0.085351	0.46599	147733	-0.046857	0.51869	81903	-0.74043	0.77048
ENSG00000153165	2	107021445	107084832	17	5	145970	0.94213	0.17306	238504	-0.82704	0.79589	149866	-0.48175	0.68501	84433	0.30795	0.37906
ENSG00000012983	14	50885218	51027844	178	18	160871	0.94194	0.17311	254326	0.7189	0.2361	143935	1.1171	0.13197	84056	-1.7835	0.96275
ENSG00000113273	5	78073031	78281910	555	29	158971	0.94186	0.17313	252958	-0.30174	0.61858	145871	1.7745	0.03799	82163	-0.48952	0.68776
ENSG00000196123	16	67209504	67217943	9	3	164506	0.94176	0.17316	263263	0.58786	0.27831	149866	1.576	0.057508	84179	1.4488	0.073698
ENSG00000224586	6	28493701	28502729	22	6	160753	0.94174	0.17316	257295	1.2917	0.098238	141868	-0.6417	0.73946	84963	2.149	0.015816
ENSG00000115935	2	175424299	175547644	151	23	157372	0.94163	0.17319	251256	-2.3812	0.99137	145671	0.61643	0.2688	81151	-0.42373	0.66412
ENSG00000176490	19	2714564	2721416	7	2	146948	0.94116	0.17331	240037	1.6678	0.047681	149866	0.057101	0.47723	79252	0.95802	0.16903
ENSG00000172031	1	92495538	92529093	56	9	158482	0.94093	0.17337	249961	1.0642	0.14361	142954	0.39255	0.34733	87986	0.82233	0.20545
ENSG00000242574	6	32902405	32908847	34	6	163149	0.94094	0.17337	262387	-0.82437	0.79514	145726	0.85519	0.19622	82217	2.4137	0.0078963
ENSG00000136770	10	22045465	22292698	279	17	159787	0.94089	0.17338	254345	0.32538	0.37245	145451	1.4806	0.06936	83062	0.00099076	0.4996
ENSG00000167202	15	78276377	78370066	247	26	159188	0.94089	0.17338	251792	0.78573	0.21601	144025	0.7591	0.2239	83362	0.65563	0.25603
ENSG00000204842	12	111890017	112037480	88	7	157742	0.94083	0.17339	249174	1.2712	0.10182	143468	5.1046	1.6575e-07	84318	1.8127	0.034941
ENSG00000160799	3	46963215	47023500	59	7	151977	0.94056	0.17346	243409	1.3269	0.092272	144498	1.8697	0.030763	83955	0.4278	0.3344
ENSG00000141756	17	39968931	39979465	13	4	157760	0.94024	0.17355	250064	0.65525	0.25615	144452	-0.88262	0.81128	83320	0.11663	0.45358
ENSG00000111713	12	21689122	21757781	197	15	158516	0.94009	0.17359	251000	1.0257	0.15251	143614	0.87311	0.1913	83212	-0.53243	0.70278
ENSG00000115364	2	75873908	75917977	103	12	158889	0.93978	0.17366	247671	-0.39954	0.65525	139616	0.23992	0.40519	86220	-0.44266	0.671
ENSG00000186628	15	83424113	83474822	92	16	157491	0.93953	0.17373	246878	1.2593	0.10396	140304	0.1018	0.45946	83999	1.3088	0.095303
ENSG00000084072	1	40157853	40229586	135	26	154825	0.93915	0.17383	247324	1.0282	0.15193	145695	1.6773	0.046741	85377	-1.0629	0.85609
ENSG00000142751	1	27202623	27216788	14	2	166949	0.93916	0.17383	265338	0.33801	0.36768	147352	1.4981	0.06705	87986	0.13271	0.44721
ENSG00000169609	15	83657192	83680393	34	9	155521	0.93899	0.17387	243894	1.5838	0.056625	139516	0.12121	0.45176	84201	0.73064	0.2325
ENSG00000111049	12	81110690	81113452	4	2	160363	0.93889	0.17389	253773	0.91643	0.17972	141069	-0.29459	0.61585	87986	-0.55327	0.70996
ENSG00000136167	13	46700054	46786006	182	30	159552	0.93892	0.17389	252505	0.23366	0.40763	144839	-0.43933	0.66979	82746	-0.013599	0.50543
ENSG00000122482	1	91380858	91487829	137	10	163947	0.93887	0.1739	259395	1.2579	0.10421	145756	-0.64367	0.7401	82335	-0.292	0.61486
ENSG00000132879	1	11714431	11723384	14	5	145689	0.93875	0.17393	235183	-0.083316	0.5332	144839	-0.85204	0.8029	84711	-0.094812	0.53777
ENSG00000216588	19	45116939	45140081	63	11	158508	0.93871	0.17394	251188	0.3691	0.35603	143722	0.94531	0.17225	81939	2.0941	0.018125
ENSG00000150991	12	125396149	125401914	7	2	140216	0.93839	0.17402	219662	1.2002	0.11503	134785	2.5525	0.0053484	83222	0.26878	0.39405
ENSG00000102898	16	67880634	67906470	27	5	158091	0.9382	0.17407	246914	0.11444	0.45444	139439	0.2198	0.41301	77908	-0.7945	0.78655
ENSG00000196305	9	94972488	95056038	153	14	162447	0.9382	0.17407	255840	0.0057396	0.49771	143196	0.26961	0.39373	80880	1.4667	0.071228
ENSG00000158615	1	204372514	204380919	9	3	145970	0.93782	0.17417	239705	-0.0021729	0.50087	149866	0.02088	0.49167	83163	0.39125	0.3478
ENSG00000166589	16	66942024	66952887	10	3	145109	0.93742	0.17427	225461	0.14157	0.44371	135790	2.0474	0.020309	82470	0.63196	0.26371
ENSG00000171345	17	39679868	39684560	5	1	174240	0.93699	0.17438	276388	-0.13621	0.55417	149866	-0.1256	0.54998	82163	0.79151	0.21432
ENSG00000182578	5	149432853	149492935	118	25	153176	0.93677	0.17444	245799	0.23998	0.40517	146287	1.8693	0.030789	83849	1.1314	0.12894
ENSG00000173418	20	19997759	20014299	30	7	158737	0.93645	0.17452	250857	-0.09349	0.53724	144001	-0.99881	0.84106	79924	0.87266	0.19143
ENSG00000196860	14	58862633	58875419	8	5	148323	0.93641	0.17453	238577	-0.1444	0.55741	145467	-0.14445	0.55743	82163	1.5087	0.065687
ENSG00000244187	9	139685806	139687709	4	2	151797	0.93594	0.17465	247874	-0.27646	0.6089	149866	-0.14135	0.5562	82864	2.4768	0.0066288
ENSG00000070366	17	1963132	2207065	503	20	159456	0.93591	0.17466	249823	-0.61672	0.73129	141751	5.5083	1.812e-08	87986	-1.267	0.89743
ENSG00000120332	1	175036993	175117202	239	24	157442	0.93583	0.17468	248613	0.69356	0.24398	143535	1.0285	0.15186	85647	-0.32409	0.62706
ENSG00000124508	6	26383323	26395102	36	7	164485	0.9357	0.17471	258460	1.7775	0.037742	144001	0.68224	0.24755	83212	-0.25866	0.60205
ENSG00000204965	5	140201221	140391929	266	14	157199	0.93551	0.17476	249501	-0.79753	0.78743	144177	-0.18321	0.57268	84568	1.828	0.033777
ENSG00000127947	7	77166591	77269388	200	16	160421	0.93537	0.1748	253248	1.3293	0.091876	142476	-0.13877	0.55518	80500	-0.20077	0.57956
ENSG00000105664	19	18893582	18902123	8	4	147078	0.93519	0.17484	237041	1.2221	0.11083	145467	0.0073564	0.49707	82565	-0.69813	0.75745
ENSG00000241978	9	112542768	112934792	906	95	157481	0.93518	0.17485	251015	-0.020824	0.50831	144894	1.5642	0.058886	83797	2.3969	0.0082679
ENSG00000062822	19	50887460	50921273	58	4	151926	0.93502	0.17489	241317	-0.32711	0.62821	141979	0.19864	0.42127	87986	-1.3892	0.91761
ENSG00000204963	5	140213968	140391929	254	14	156904	0.93501	0.17489	248946	-0.99001	0.83891	144047	-0.12585	0.55007	83159	1.8278	0.033788
ENSG00000136504	17	47865916	47906458	26	10	154237	0.93491	0.17492	246259	1.1245	0.1304	144452	0.42863	0.3341	84056	-0.0054768	0.50218
ENSG00000179021	3	88198892	88217879	30	3	153793	0.93485	0.17493	243882	1.1464	0.12583	142828	0.29398	0.38439	83578	1.0273	0.15214
ENSG00000095932	19	3474404	3480540	10	5	145298	0.93478	0.17495	235557	1.063	0.14389	146347	0.073372	0.47076	85075	-0.93685	0.82558
ENSG00000148386	9	138555167	138558268	3	1	158292	0.93456	0.17501	257188	0.6913	0.24469	149866	0.30808	0.37901	87986	0.23292	0.40791
ENSG00000174501	2	96514586	96657541	89	12	149035	0.93425	0.17509	240984	-0.83782	0.79894	147889	0.29397	0.38439	83849	0.90337	0.18317
ENSG00000077380	2	172543918	172604930	88	14	160996	0.9342	0.1751	256004	2.6	0.0046615	145467	-0.021702	0.50866	87986	-1.1439	0.87366
ENSG00000110203	11	71825914	71850936	77	8	160960	0.93408	0.17513	255478	2.5348	0.0056262	145753	2.1061	0.017599	82698	-0.56987	0.71562
ENSG00000105732	19	42572628	42585701	2	1	157479	0.93393	0.17517	253292	-0.33184	0.63	149866	-0.75936	0.77618	87986	-0.69408	0.75618
ENSG00000113615	5	133984478	134063513	50	14	154925	0.93367	0.17524	247026	2.0482	0.020272	144236	-0.5538	0.71014	78160	-0.4805	0.68457
ENSG00000156574	10	72192070	72207707	31	7	157881	0.93342	0.1753	253947	0.40745	0.34184	147596	-0.80857	0.79062	81436	0.35987	0.35947
ENSG00000171530	5	76986990	77164604	510	31	159693	0.93331	0.17533	251683	1.9549	0.025299	143656	2.0679	0.019323	79096	0.79933	0.21205
ENSG00000140992	16	2587964	2653189	7	4	145970	0.9328	0.17546	238504	1.4062	0.079825	149866	-0.024824	0.5099	82031	0.10068	0.4599
ENSG00000168309	3	58549843	58613337	174	24	152893	0.93254	0.17553	244608	1.5486	0.060734	144405	-0.1214	0.54831	86676	0.69424	0.24377
ENSG00000215397	20	642239	656823	18	8	148450	0.93232	0.17559	242211	0.61815	0.26824	149866	-0.30076	0.6182	79252	2.0752	0.018985
ENSG00000155380	1	113454468	113499635	45	8	158116	0.9322	0.17562	251308	-1.2394	0.89239	145174	0.71075	0.23862	87986	0.3422	0.3661
ENSG00000075303	7	87462882	87505672	57	7	160681	0.93134	0.17584	255594	0.11498	0.45423	144310	0.62057	0.26744	84728	-1.1783	0.88066
ENSG00000163873	1	37261127	37499730	351	38	155569	0.9313	0.17585	248009	1.2659	0.10278	145354	0.77345	0.21963	83331	0.52345	0.30033
ENSG00000170906	19	54606035	54612564	17	4	149726	0.93115	0.17589	240778	-0.79815	0.78761	147796	0.085677	0.46586	87986	0.77645	0.21874
ENSG00000134970	5	114949204	114968689	26	4	163903	0.93094	0.17594	259262	0.58629	0.27884	145806	-0.8256	0.79549	84846	-0.052243	0.52083
ENSG00000173821	17	78234664	78372586	292	39	154772	0.93088	0.17596	247854	1.3614	0.086691	146733	0.754	0.22542	81559	0.88526	0.18801
ENSG00000213523	5	139916924	139937895	18	5	167784	0.93077	0.17599	265562	1.0666	0.14308	147911	-0.35226	0.63768	84251	1.961	0.024938
ENSG00000172113	3	48334753	48343175	14	1	161164	0.93032	0.1761	249829	0.15274	0.4393	139812	2.2199	0.013212	81248	0.82471	0.20477
ENSG00000149499	11	62369689	62380237	11	2	156928	0.93027	0.17612	253506	2.274	0.011484	149866	-1.1231	0.8693	86239	0.25217	0.40046
ENSG00000081307	3	132373289	132396941	19	6	160286	0.93022	0.17613	251756	0.47989	0.31565	142458	0.977	0.16429	82912	-1.0903	0.86221
ENSG00000160753	1	155290686	155300905	3	2	153881	0.93014	0.17615	248698	0.68317	0.24725	149866	0.31099	0.3779	84687	0.42686	0.33474
ENSG00000136327	14	37049783	37051812	1	1	131760	0.92994	0.1762	197058	-0.041873	0.5167	114676	1.0594	0.1447	87986	-0.0080572	0.50321
ENSG00000013016	2	31456879	31492313	74	10	150003	0.92976	0.17625	242598	1.4533	0.073077	147013	0.16863	0.43304	84380	-1.7826	0.96268
ENSG00000175040	3	142838172	142841800	3	1	154725	0.92976	0.17625	249902	0.39495	0.34644	149866	0.55903	0.28807	81634	0.91737	0.17947
ENSG00000123119	8	91803777	91971636	264	11	158656	0.92949	0.17632	249793	-0.2579	0.60176	142135	0.039931	0.48407	84903	-0.28104	0.61066
ENSG00000141564	17	78518618	78940171	1308	53	157387	0.92947	0.17632	249438	0.68496	0.24668	144216	1.0339	0.15058	87986	0.113	0.45501
ENSG00000244752	22	25615488	25627836	23	6	153364	0.92947	0.17632	247949	0.51162	0.30446	148336	1.7541	0.039706	79252	2.4975	0.0062543
ENSG00000171450	2	219824376	219826876	5	1	156418	0.92933	0.17636	247233	1.3768	0.084286	142828	-0.65358	0.74331	79252	0.79451	0.21345
ENSG00000118900	16	4896665	4932361	101	14	159708	0.92923	0.17638	252726	1.8336	0.033358	144291	3.7627	8.4054e-05	83016	-0.35374	0.63823
ENSG00000119383	9	131873228	131911225	64	3	156179	0.92915	0.17641	247311	0.53674	0.29572	142718	0.59526	0.27583	72265	-0.34727	0.63581
ENSG00000080709	5	113696641	113832337	242	35	157483	0.92903	0.17644	248856	-0.69496	0.75646	143032	-0.87086	0.80809	81436	-1.0996	0.86424
ENSG00000172469	6	96025418	96057333	77	8	163079	0.92892	0.17646	256388	1.5434	0.061366	143925	1.4643	0.071561	85604	0.83924	0.20067
ENSG00000163053	2	230899697	230933715	93	13	153169	0.92874	0.17651	246879	1.4979	0.067078	147217	-1.2783	0.89943	87986	0.48527	0.31374
ENSG00000181752	11	55926869	55927793	1	1	174411	0.9284	0.1766	275168	0.23991	0.4052	149866	-0.017547	0.507	82746	1.1032	0.13498
ENSG00000105926	7	24612886	24733812	315	8	164391	0.92836	0.17661	258385	1.1922	0.11659	144057	1.0231	0.15312	80222	-0.68537	0.75345
ENSG00000182896	17	7258441	7260538	2	1	156084	0.92803	0.17669	253816	0.059251	0.47638	149866	1.2674	0.10251	83834	1.1426	0.12659
ENSG00000160818	1	156564278	156571288	32	3	161411	0.92792	0.17672	254017	0.96414	0.16749	142168	-1.5674	0.94149	82954	0.42898	0.33397
ENSG00000134326	2	6980700	7006766	16	6	145216	0.92756	0.17682	228884	-1.94	0.97381	138869	-0.12047	0.54794	87986	-0.063477	0.52531
ENSG00000137216	6	44094650	44123256	84	13	160104	0.92751	0.17683	253617	0.21447	0.41509	145258	0.88844	0.18715	82868	0.013387	0.49466
ENSG00000186832	17	39766029	39772151	7	3	136181	0.92736	0.17687	213590	-1.4922	0.93218	134785	-0.85008	0.80236	83818	1.3165	0.094008
ENSG00000105640	19	17970684	17974962	10	2	152131	0.92713	0.17693	252980	-0.20981	0.58309	146347	2.1758	0.014784	84243	-0.69996	0.75802
ENSG00000160551	17	27717481	27878922	220	14	156734	0.92705	0.17695	247650	1.1571	0.12362	142988	0.57435	0.28286	83027	0.42295	0.33616
ENSG00000107731	10	72972326	73062621	226	35	151786	0.92689	0.17699	241937	0.71178	0.2383	143171	0.90695	0.18222	81939	-0.64079	0.73917
ENSG00000132357	5	40841285	40860275	32	7	154551	0.92686	0.177	245206	-1.1424	0.87336	143268	1.4431	0.074497	82969	-0.10924	0.54349
ENSG00000117475	1	169337207	169365778	71	11	161126	0.92666	0.17705	254280	1.9474	0.02574	142431	2.4574	0.0069972	61784	-0.37966	0.6479
ENSG00000182952	6	26538632	26546482	14	3	165489	0.92662	0.17706	260773	2.9346	0.0016699	144839	-0.79722	0.78734	85491	1.146	0.1259
ENSG00000197816	9	100000764	100140806	303	12	160995	0.92631	0.17714	253966	0.41009	0.34087	143595	-0.79982	0.78809	83111	1.5796	0.0571
ENSG00000176731	8	86126310	86132650	8	2	157184	0.92619	0.17717	248872	-2.2996	0.98926	145467	-0.34324	0.63429	86348	0.96383	0.16757
ENSG00000116815	1	117057156	117113661	35	5	161583	0.92616	0.17718	260381	0.0059357	0.49763	148861	-0.76092	0.77665	79252	-0.3992	0.65513
ENSG00000141668	18	70203914	70305756	197	21	156818	0.92617	0.17718	248365	-0.89388	0.81431	143614	-0.97906	0.83623	87331	0.11538	0.45407
ENSG00000212122	5	112768250	112770728	12	3	156642	0.9259	0.17725	242060	1.4353	0.075607	135204	0.82872	0.20363	81687	1.9216	0.027326
ENSG00000114439	3	107241782	107530171	432	30	159120	0.92576	0.17729	250351	-0.3222	0.62635	142698	-0.96423	0.83254	84711	-0.4661	0.67943
ENSG00000133808	11	12297626	12380691	292	25	156092	0.92527	0.17741	247842	0.47895	0.31599	143479	1.7351	0.041365	84114	-0.078596	0.53132
ENSG00000181938	16	58328983	58440048	272	30	158650	0.92528	0.17741	251852	0.93169	0.17575	144691	-1.1348	0.87177	83619	1.1101	0.13347
ENSG00000151849	13	25457170	25497018	79	13	160880	0.92485	0.17752	251518	-1.5676	0.94151	141403	1.0511	0.1466	83485	0.28527	0.38772
ENSG00000108666	17	30651583	30677042	21	5	159406	0.92478	0.17754	253187	0.1223	0.45133	144839	1.185	0.11801	83698	-0.61264	0.72994
ENSG00000136925	9	100362361	100395962	24	8	157725	0.92452	0.17761	252120	-1.0781	0.8595	146934	0.21083	0.41651	86065	0.0068479	0.49727
ENSG00000160408	9	130647599	130667687	31	8	149590	0.92449	0.17761	245052	0.59833	0.27481	149866	1.2209	0.11106	82997	0.42147	0.33671
ENSG00000168904	15	99791566	99930934	327	20	161073	0.92362	0.17784	254431	0.75008	0.2266	144485	1.1137	0.1327	74885	0.71256	0.23806
ENSG00000204498	6	31514646	31526606	61	16	162672	0.92353	0.17787	255327	0.95993	0.16854	142943	2.5088	0.0060577	81436	1.7723	0.038172
ENSG00000187144	1	16713611	16763919	92	15	156190	0.92246	0.17814	250523	-0.12621	0.55022	147571	-0.017748	0.50708	84393	1.3301	0.091736
ENSG00000158008	1	26346374	26362955	21	5	151851	0.92228	0.17819	242303	-1.0253	0.8474	143163	1.3171	0.093903	83721	0.3822	0.35116
ENSG00000185055	7	105205566	105241322	61	13	158600	0.92195	0.17828	254872	-0.13413	0.55335	148135	1.5224	0.063952	83512	1.2316	0.10904
ENSG00000174928	3	155480400	155524140	85	12	156993	0.92191	0.17829	244431	-0.20178	0.57995	139102	-0.56589	0.71427	83222	0.91404	0.18035
ENSG00000162949	2	30945636	31043408	277	41	157589	0.9218	0.17832	249671	0.27109	0.39316	143895	0.49535	0.31018	83955	0.48098	0.31527
ENSG00000149100	11	32605343	32627808	49	10	162028	0.92122	0.17847	256473	1.336	0.090778	144121	0.77751	0.21843	84041	0.24468	0.40335
ENSG00000065970	12	8185298	8208099	26	5	154281	0.92113	0.17849	247813	1.7634	0.038917	147159	-0.56972	0.71557	84651	-1.3282	0.90795
ENSG00000174004	3	196366556	196388875	58	20	148437	0.92114	0.17849	241632	0.90729	0.18213	149259	-0.22271	0.58812	83153	0.88983	0.18678
ENSG00000141447	18	21742007	21977844	360	48	153648	0.92103	0.17852	245567	-1.1653	0.87805	144783	0.26	0.39743	83619	0.10899	0.4566
ENSG00000016490	1	86934050	86965972	95	21	157030	0.92049	0.17866	248946	-0.74698	0.77246	144310	-0.85095	0.8026	86445	-1.7301	0.95819
ENSG00000108924	17	53342372	53402426	96	19	158155	0.9201	0.17876	251528	2.1898	0.014271	145101	1.1033	0.13494	83844	-0.60493	0.72739
ENSG00000133640	12	85430091	85657002	204	13	160853	0.92005	0.17877	255062	0.39248	0.34735	144864	1.0435	0.14835	85153	-0.082102	0.53272
ENSG00000105176	19	30414550	30506611	113	11	153637	0.91987	0.17882	239455	2.6603	0.0039039	138344	-1.4295	0.92356	85353	-0.722	0.76485
ENSG00000007264	19	3777970	3802127	32	8	147538	0.91983	0.17883	239450	0.19373	0.42319	147667	-0.45755	0.67636	87986	-2.0141	0.978
ENSG00000141569	17	73876415	73893084	39	6	146873	0.91968	0.17887	231694	-1.008	0.84328	139038	1.7307	0.041751	82969	0.11341	0.45485
ENSG00000123213	5	65018022	65167553	348	32	160334	0.91959	0.17889	253090	2.2795	0.011319	144001	0.82889	0.20358	84243	-0.27951	0.61007
ENSG00000227057	6	33246884	33257304	27	8	161679	0.91938	0.17895	258656	2.1223	0.016905	144653	2.0352	0.020914	83429	2.1728	0.014899
ENSG00000128607	7	129710349	129775560	140	15	157369	0.91935	0.17896	248017	1.4322	0.076039	142074	1.4058	0.079889	85366	-0.18813	0.57461
ENSG00000179104	12	83080658	83528649	899	70	156883	0.9192	0.179	249457	1.5685	0.058379	143720	-0.42808	0.6657	82428	1.0296	0.1516
ENSG00000096717	10	69644426	69678147	77	10	157336	0.91899	0.17905	249680	1.4961	0.067309	143011	0.1656	0.43424	81436	-0.93028	0.82389
ENSG00000242372	20	33866713	33872788	13	1	153907	0.91887	0.17908	246114	-0.39538	0.65372	144452	0.639	0.26141	80500	2.4072	0.0080368
ENSG00000136732	2	127413508	127454246	127	23	153251	0.91857	0.17916	246143	1.0819	0.13965	143770	-1.3669	0.91417	85312	0.00034205	0.49986
ENSG00000182472	19	39220826	39260544	123	13	150724	0.91847	0.17919	242631	0.012673	0.49494	145861	0.13986	0.44438	83149	1.1282	0.12961
ENSG00000205857	12	7917811	7926717	7	3	150955	0.91824	0.17925	246031	0.078605	0.46867	149866	-0.51817	0.69783	84109	1.8881	0.029504
ENSG00000138190	10	94590934	94819250	421	23	162013	0.91802	0.1793	256271	-0.54516	0.70718	144099	1.5213	0.064094	83316	0.042644	0.48299
ENSG00000197520	1	222910548	222924147	12	3	160308	0.91801	0.17931	253543	-1.217	0.8882	146934	5.0458	2.2585e-07	83743	1.5546	0.060021
ENSG00000174903	11	66036003	66044963	13	4	160356	0.9176	0.17941	253649	0.13979	0.44441	144452	2.1607	0.015358	84194	0.91277	0.18068
ENSG00000142661	1	24382524	24438665	136	15	159529	0.91759	0.17942	253660	2.5812	0.0049228	145467	-0.23964	0.5947	83655	0.13067	0.44802
ENSG00000167037	22	25202235	25323545	353	45	158935	0.91736	0.17948	252500	0.15902	0.43683	145779	0.0055152	0.4978	84413	0.65114	0.25748
ENSG00000115705	2	1377994	1547483	491	39	157101	0.91725	0.17951	249118	-1.7189	0.95719	143702	2.2679	0.011668	80317	-0.43035	0.66653
ENSG00000178950	4	843063	926161	258	24	152621	0.91717	0.17953	243678	0.76499	0.22214	143592	-0.297	0.61677	83534	1.0249	0.15271
ENSG00000125868	20	17550507	17590564	69	8	155374	0.917	0.17957	244794	-0.99817	0.8409	141196	0.25357	0.39991	84152	-0.22981	0.59088
ENSG00000234545	7	92190106	92219708	51	8	156010	0.91689	0.1796	249152	-1.5911	0.94421	144346	-0.20744	0.58217	84150	2.2462	0.012346
ENSG00000171643	5	76145825	76217475	95	11	157096	0.91685	0.17961	251613	-1.0112	0.84404	146903	0.7352	0.23111	83404	0.80424	0.21063
ENSG00000249087	1	23695489	23698332	2	1	174362	0.91676	0.17963	275109	0.073708	0.47062	149866	-0.75518	0.77493	85803	2.5232	0.0058146
ENSG00000196387	12	133656423	133684130	4	1	143903	0.91666	0.17966	222698	1.7126	0.043395	132271	0.16694	0.43371	82740	1.474	0.07024
ENSG00000180138	13	37677397	37679803	6	1	167336	0.91662	0.17967	266002	1.2753	0.1011	149866	-1.4968	0.93278	83222	1.0583	0.14496
ENSG00000075188	12	102467966	102513902	84	14	158747	0.91646	0.17971	253040	-0.40718	0.65806	144839	-1.2214	0.88903	83346	-1.1851	0.88202
ENSG00000170262	21	33664123	33687095	35	9	155682	0.91646	0.17971	247439	-0.24336	0.59614	144839	-0.79313	0.78615	79992	0.75081	0.22638
ENSG00000178462	10	5435060	5446793	31	5	167028	0.91631	0.17975	264580	0.64457	0.2596	145325	-1.4835	0.93103	83922	1.0131	0.15551
ENSG00000121101	17	56634038	56769416	231	21	158581	0.91617	0.17979	247385	0.42935	0.33383	140421	0.62221	0.2669	80923	-0.309	0.62134
ENSG00000100764	14	90722838	90738968	54	2	157962	0.91561	0.17993	248456	0.81795	0.20669	142046	-0.49453	0.68953	87986	-0.85157	0.80277
ENSG00000105290	19	36358800	36370693	15	1	159898	0.91564	0.17993	249407	0.58534	0.27916	140482	0.185	0.42662	87986	-0.71469	0.7626
ENSG00000128789	18	12658736	12725739	141	11	162121	0.91512	0.18006	254189	0.5115	0.3045	142878	0.057979	0.47688	87986	-0.18491	0.57335
ENSG00000172803	11	65601111	65624367	26	8	160447	0.91501	0.18009	256598	1.3949	0.081523	148513	3.2472	0.00058275	87986	0.85094	0.1974
ENSG00000133107	13	38210772	38444562	605	49	159633	0.91491	0.18012	252844	-0.6498	0.74209	144747	-0.39448	0.65339	85075	-0.089985	0.53585
ENSG00000021645	14	78708733	80330762	3027	186	158806	0.91469	0.18018	251704	0.54052	0.29442	144297	0.51253	0.30414	84425	-1.6893	0.95442
ENSG00000102802	13	31480327	31499709	36	10	157729	0.91456	0.18021	250809	-1.2295	0.89056	144979	0.53032	0.29794	72395	-0.79877	0.78779
ENSG00000119688	14	74752125	74769759	19	4	158697	0.91437	0.18026	249847	1.0263	0.15237	142458	-0.89155	0.81368	84568	-0.34013	0.63312
ENSG00000146143	6	57179602	57513375	200	22	150541	0.91429	0.18028	242203	-2.0095	0.97776	146875	1.349	0.088675	77069	0.20708	0.41797
ENSG00000141098	16	67708433	67753324	43	7	157183	0.91418	0.18031	248921	-0.27798	0.60949	143319	0.6982	0.24253	84259	0.10309	0.45894
ENSG00000188677	22	44395090	44568829	398	72	151995	0.91409	0.18033	244316	0.077495	0.46911	146152	1.5412	0.061639	87986	1.4073	0.079662
ENSG00000064787	20	52553315	52687304	473	38	161205	0.91379	0.18041	254717	0.62633	0.26555	144733	1.4299	0.076369	82797	-1.3603	0.91314
ENSG00000099958	22	24176689	24181315	9	2	165819	0.91382	0.18041	265461	1.0126	0.15561	149866	0.13881	0.4448	83273	-0.91136	0.81895
ENSG00000091039	12	76745576	76953589	283	12	159584	0.91342	0.18051	251567	-1.1932	0.8836	143400	-0.91451	0.81978	84413	-0.97303	0.83473
ENSG00000048544	6	42174538	42185603	38	4	153904	0.91293	0.18064	240185	-0.77872	0.78193	138753	-0.81587	0.79271	79252	-1.5064	0.93402
ENSG00000106546	7	17338245	17385776	39	10	156798	0.91291	0.18065	250519	-1.1528	0.8755	146257	2.7764	0.0027482	83920	-0.66131	0.74579
ENSG00000039537	5	41142335	41261540	285	23	160053	0.91268	0.1807	251188	0.60368	0.27303	141840	-0.37854	0.64749	87986	-1.5648	0.94118
ENSG00000112137	6	12717892	13288645	1078	60	160175	0.9125	0.18075	253191	-0.34147	0.63363	144414	9.3026	6.8518e-21	85075	-0.52035	0.69859
ENSG00000204700	6	29141310	29142351	6	2	143829	0.91251	0.18075	221891	1.3615	0.086678	126406	1.1678	0.12144	87986	1.8036	0.035646
ENSG00000023516	13	42846288	42897396	89	10	163412	0.9124	0.18078	256702	0.29839	0.3827	144330	0.56544	0.28589	82679	-1.6706	0.9526
ENSG00000127954	7	87905743	87936206	42	5	154461	0.91231	0.1808	245695	-0.64901	0.74183	143163	-0.68113	0.75211	81436	-0.20049	0.57945
ENSG00000136869	9	120466609	120479149	22	6	164157	0.91228	0.18081	259984	1.57	0.058204	143468	0.75498	0.22513	85034	0.004415	0.49824
ENSG00000170242	11	11862969	11980870	167	18	159935	0.9121	0.18086	253330	1.7999	0.035937	143544	-0.6081	0.72844	86676	0.74994	0.22665
ENSG00000100191	22	32614464	32651328	110	19	158477	0.91168	0.18097	251280	-0.48695	0.68685	144747	-0.79359	0.78628	87986	-0.89832	0.81549
ENSG00000076826	19	7660787	7683190	27	4	147052	0.91149	0.18102	238485	-0.50765	0.69415	147259	0.39079	0.34798	83619	-1.1559	0.87614
ENSG00000173486	11	64008474	64011604	3	2	146836	0.91144	0.18103	228958	-1.8592	0.9685	138136	-0.089061	0.53548	84445	0.87549	0.19065
ENSG00000177706	7	192968	300711	131	28	146206	0.91143	0.18104	238551	-1.0622	0.85592	149329	0.0045169	0.4982	85776	0.99176	0.16066
ENSG00000074319	11	18489882	18548779	120	12	163044	0.91135	0.18106	258418	0.92307	0.17799	145467	0.74014	0.22961	83222	-1.1978	0.8845
ENSG00000104804	19	49384221	49401990	57	6	157327	0.91111	0.18112	248162	1.3897	0.082306	142458	2.3972	0.0082613	87986	-0.74016	0.7704
ENSG00000047457	3	148880196	148939842	127	22	155634	0.91105	0.18113	249520	0.19189	0.42391	145987	-0.97972	0.83639	80280	-1.5174	0.93542
ENSG00000009307	1	115259533	115301297	57	7	159045	0.9108	0.1812	249898	-0.3757	0.64643	141840	0.8695	0.19229	83849	-1.9082	0.97182
ENSG00000144908	3	125822411	125916837	312	26	163344	0.91031	0.18133	256783	0.072537	0.47109	144339	0.26583	0.39518	85970	0.18759	0.4256
ENSG00000196159	4	126237553	126414087	369	31	159816	0.91028	0.18134	252993	2.1884	0.014321	144239	1.0165	0.15469	87986	1.4533	0.073071
ENSG00000175482	11	67118247	67124443	6	1	156960	0.91021	0.18136	243223	0.49029	0.31196	138136	2.1086	0.017488	85890	0.93043	0.17608
ENSG00000186487	2	1792884	2335032	1202	76	153917	0.91009	0.18139	245975	-0.32739	0.62831	144626	-0.80914	0.79078	84194	1.2999	0.096825
ENSG00000170419	7	54610017	54638773	64	11	159752	0.91002	0.18141	254519	-0.25236	0.59962	147117	-0.24076	0.59513	82321	0.75812	0.22419
ENSG00000127515	19	14951759	14952689	4	2	166057	0.90985	0.18145	265556	2.029	0.021228	149866	1.6288	0.051677	82776	-0.20795	0.58237
ENSG00000166816	16	75145757	75150669	3	1	140814	0.90986	0.18145	223916	0.85459	0.19639	138136	-1.1305	0.87086	81283	0.63851	0.26157
ENSG00000005075	7	102113564	102119354	8	3	148240	0.9096	0.18152	239329	-1.0277	0.84795	145467	1.484	0.068899	82219	-2.2171	0.98669
ENSG00000111247	12	4647949	4669214	21	5	162115	0.90939	0.18157	258344	-0.64263	0.73977	146515	-1.1963	0.88421	82470	-0.54861	0.70836
ENSG00000130522	19	18390562	18392432	1	1	169142	0.90928	0.1816	268283	-1.004	0.8423	149866	1.1297	0.1293	87986	-0.15376	0.5611
ENSG00000104112	15	51973549	52013223	72	11	160509	0.90907	0.18166	254940	-0.070697	0.52818	145956	-0.61339	0.73019	74885	-0.75844	0.77591
ENSG00000255408	5	140180782	140391929	308	17	157711	0.9089	0.1817	250206	-0.51935	0.69824	144268	-0.3221	0.62631	84952	2.769	0.0028116
ENSG00000119912	10	94211440	94333833	231	26	161432	0.90853	0.1818	254883	0.72883	0.23305	143468	0.96842	0.16642	72265	-0.33284	0.63037
ENSG00000077327	10	22634398	22743153	118	10	151302	0.90791	0.18196	244497	-0.40205	0.65618	145094	1.311	0.094922	82527	-1.1447	0.87384
ENSG00000255833	5	134779907	134788089	28	8	161547	0.90786	0.18198	253724	0.060815	0.47575	142325	-0.47612	0.683	83588	2.7971	0.0025785
ENSG00000147416	8	20054877	20084330	36	9	158116	0.90754	0.18206	252182	0.53383	0.29673	145956	-0.11915	0.54742	82868	0.21864	0.41346
ENSG00000166987	12	57914492	57923931	9	2	167056	0.90747	0.18208	268445	0.62389	0.26635	149866	-1.2903	0.90152	82746	0.6497	0.25794
ENSG00000188089	15	42273779	42343388	247	34	160608	0.9074	0.1821	253087	-0.08791	0.53503	143882	0.43441	0.33199	87986	1.3745	0.084637
ENSG00000163964	3	196366645	196462878	205	37	151324	0.90735	0.18211	244685	0.75755	0.22436	148321	-0.60047	0.7259	83029	0.52915	0.29835
ENSG00000177076	9	19408924	19452018	83	10	152706	0.90719	0.18215	244156	-1.0089	0.84348	143930	2.2215	0.01316	83423	0.9741	0.165
ENSG00000262484	19	39399619	39402798	2	1	151833	0.90712	0.18217	248078	-0.59824	0.72516	149866	1.6158	0.053064	83029	3.111	0.00093217
ENSG00000120948	1	11072413	11085796	17	3	163009	0.90657	0.18232	259323	0.22226	0.41206	147796	0.02922	0.48834	87986	-0.31218	0.62255
ENSG00000186146	4	9446259	9452240	11	2	146913	0.9065	0.18233	239894	0.72566	0.23402	149866	0.62607	0.26563	84669	1.2868	0.09908
ENSG00000221826	19	43225789	43244721	39	6	152915	0.90615	0.18243	240832	0.35142	0.36264	139038	0.86862	0.19253	82565	2.1084	0.017499
ENSG00000197859	9	136397285	136440641	66	9	149855	0.90606	0.18245	244121	0.09096	0.46376	149866	0.2592	0.39774	87986	1.5828	0.056733
ENSG00000137818	15	69745122	69748255	5	3	154576	0.90602	0.18246	250531	1.5984	0.054977	149866	-2.0329	0.97897	84001	0.029463	0.48825
ENSG00000105612	19	12986024	12992282	7	2	144973	0.90582	0.18252	226255	-0.26957	0.60626	134785	0.65129	0.25743	84619	-0.70145	0.75849
ENSG00000004777	19	36265433	36279724	33	5	154452	0.90559	0.18258	242289	0.50079	0.30826	140269	-0.87194	0.80838	83362	-2.2943	0.98911
ENSG00000164707	7	135365984	135414006	113	16	157509	0.90548	0.1826	248267	2.0329	0.021031	143638	-0.18773	0.57446	87986	0.56449	0.28621
ENSG00000109205	4	71062212	71070293	21	4	159942	0.90531	0.18265	253432	-0.28092	0.61061	144839	-1.3235	0.90717	82371	-0.59691	0.72472
ENSG00000142684	1	26496361	26498551	7	3	155352	0.90495	0.18275	246473	-1.3098	0.90487	144839	0.62664	0.26545	84078	0.1313	0.44777
ENSG00000222011	7	102389417	102449672	95	14	149277	0.90493	0.18275	241805	-0.25553	0.60084	148384	0.14882	0.44085	84293	2.1393	0.016205
ENSG00000198216	1	181382237	181777219	796	68	159749	0.90486	0.18277	252711	2.7636	0.0028585	144384	-0.31981	0.62544	79252	1.6184	0.052785
ENSG00000130226	7	153584181	154685995	2552	241	156036	0.90469	0.18281	248627	1.5692	0.058296	145012	0.69614	0.24317	83398	-0.16166	0.56421
ENSG00000196150	8	146076631	146127553	57	8	157414	0.90461	0.18284	251545	1.0994	0.1358	144927	0.67224	0.25072	83602	1.451	0.073389
ENSG00000135392	12	56214743	56224608	15	9	146745	0.90457	0.18285	236621	-1.0063	0.84287	145174	1.5892	0.05601	81436	-0.040128	0.516
ENSG00000108602	17	19641296	19652256	7	3	151536	0.90431	0.18291	238569	-0.77155	0.77981	139812	-0.8296	0.79662	84711	-0.61454	0.73057
ENSG00000196431	22	27017927	27026636	33	6	165290	0.90431	0.18291	262034	0.42422	0.3357	146667	-0.74926	0.77315	83316	1.4775	0.069771
ENSG00000120519	4	147175126	147443123	425	24	159743	0.90428	0.18292	253461	-0.63125	0.73606	145064	-0.41685	0.66161	83619	-0.32192	0.62624
ENSG00000114771	3	151531824	151546276	76	8	162601	0.90419	0.18295	255046	0.77763	0.21839	143384	-0.85921	0.80489	87082	-0.45886	0.67683
ENSG00000112799	6	6588340	6655216	219	44	152103	0.90392	0.18302	240830	-0.23658	0.59351	141832	2.2583	0.011965	86179	-0.50044	0.69162
ENSG00000164924	8	101928752	101965616	69	7	157717	0.90385	0.18304	247521	-0.37016	0.64437	142216	-0.20357	0.58066	87986	0.57248	0.2835
ENSG00000266173	17	61780191	61819330	57	5	151393	0.9037	0.18308	240495	-0.70207	0.75868	141840	0.046246	0.48156	82163	3.1978	0.00069237
ENSG00000188782	1	26517051	26529459	49	8	158033	0.90362	0.1831	249797	-1.1773	0.88046	143403	0.34456	0.36521	84372	1.4131	0.078808
ENSG00000008405	12	107385141	107487607	175	15	162168	0.90347	0.18314	255841	-0.62196	0.73302	142828	0.53467	0.29644	87986	-1.9232	0.97277
ENSG00000167601	19	41725107	41767671	71	13	152704	0.90343	0.18315	245909	1.1612	0.12279	146892	4.131	1.8057e-05	82915	0.6676	0.25219
ENSG00000185053	8	13947372	15095848	4328	153	156465	0.90344	0.18315	246454	2.1987	0.013949	141548	0.057137	0.47722	85198	1.231	0.10916
ENSG00000014138	11	65029232	65073060	34	7	154624	0.90337	0.18316	244087	1.3152	0.094218	141586	0.45086	0.32605	83818	-1.7563	0.96048
ENSG00000108433	17	45000482	45105003	275	17	158269	0.9034	0.18316	250760	0.93638	0.17454	144364	1.9454	0.025863	84356	-0.62034	0.73248
ENSG00000105887	7	135611508	135662101	109	17	159998	0.90219	0.18348	253458	0.38051	0.35178	144378	-0.1367	0.55437	61784	-0.68587	0.7536
ENSG00000128294	22	26921457	26992681	225	30	156279	0.9019	0.18356	247477	-0.47484	0.68255	143454	0.18782	0.42551	84903	-0.19469	0.57718
ENSG00000183207	19	49496704	49519252	49	4	149639	0.90182	0.18358	241495	-0.61488	0.73068	145557	-0.34368	0.63446	84923	1.1564	0.12376
ENSG00000136305	14	24774301	24780636	12	4	152492	0.90134	0.1837	236296	-1.8956	0.97099	135204	-0.84673	0.80143	82484	-0.0084457	0.50337
ENSG00000176040	3	111753689	111800116	134	18	155732	0.90134	0.1837	247867	0.4075	0.34182	144089	0.10701	0.45739	83619	0.94534	0.17224
ENSG00000131043	20	34824380	34858840	31	11	153207	0.90122	0.18374	249108	0.77112	0.22032	149866	2.4027	0.008137	83619	-0.13909	0.55531
ENSG00000198670	6	160952514	161087407	172	16	153388	0.90045	0.18394	241302	-1.3549	0.91228	140864	6.747	7.5485e-12	84842	1.6534	0.049126
ENSG00000180304	15	64979771	64995480	15	3	168618	0.90031	0.18398	267143	-0.14763	0.55868	147520	0.52639	0.29931	82152	1.0625	0.14401
ENSG00000059378	7	139723543	139763521	112	17	157220	0.89976	0.18412	250837	1.7046	0.044139	144210	2.8743	0.0020247	83644	-1.4181	0.92191
ENSG00000138622	15	73612199	73661605	117	21	155805	0.89914	0.18429	249086	0.51734	0.30246	145655	-0.44361	0.67134	85430	0.049706	0.48018
ENSG00000156427	5	170846659	170884627	65	13	151086	0.89886	0.18436	243518	1.1677	0.12146	146618	1.1844	0.11812	82664	0.35774	0.36027
ENSG00000175779	15	38988798	38992239	15	4	161065	0.8987	0.1844	255048	0.74937	0.22682	145174	0.43137	0.3331	83286	0.93948	0.17374
ENSG00000108384	17	56769933	56811703	57	9	163059	0.89847	0.18447	256802	0.32605	0.37219	144927	0.14548	0.44217	82565	-0.6223	0.73313
ENSG00000138834	16	1756183	1820318	91	12	151084	0.89846	0.18447	243041	-0.66403	0.74666	145612	-0.63935	0.7387	86530	0.05794	0.4769
ENSG00000109193	4	70676497	70725870	118	18	160509	0.89836	0.1845	253662	0.31475	0.37648	144200	3.1842	0.00072575	80125	-0.59699	0.72474
ENSG00000164619	7	33944522	34195484	379	41	158379	0.89834	0.1845	251225	-0.64644	0.741	144295	1.0197	0.15394	87986	0.56061	0.28753
ENSG00000134291	12	48357351	48362661	11	4	152066	0.89774	0.18466	236894	0.72815	0.23326	137070	0.68437	0.24687	83468	-0.064554	0.52574
ENSG00000166169	10	103338638	103348027	15	2	168986	0.89758	0.1847	266844	0.67879	0.24863	147520	-0.68417	0.75307	83255	0.61317	0.26988
ENSG00000092054	14	23881946	23904927	48	8	152952	0.89747	0.18473	242561	-0.49816	0.69081	142535	1.6659	0.047862	83737	-0.96017	0.83152
ENSG00000139971	14	58466452	58764857	512	40	158766	0.89745	0.18474	252227	1.2589	0.10403	144849	1.3834	0.083278	83134	0.079422	0.46835
ENSG00000232040	6	28539406	28583989	84	15	163654	0.89745	0.18474	261783	1.6679	0.047667	142744	-0.49528	0.6898	84213	2.2222	0.013135
ENSG00000161618	19	49956425	49974305	21	4	144129	0.89714	0.18482	231922	1.6801	0.046472	144839	-0.17663	0.5701	87986	0.44027	0.32987
ENSG00000008311	7	121715700	121784334	102	14	157704	0.89611	0.1851	247467	-0.53261	0.70285	141586	0.70229	0.24125	87986	-1.9372	0.97364
ENSG00000142168	21	33031934	33041244	14	5	156403	0.8961	0.1851	250505	-1.957	0.97482	144839	-1.1765	0.88031	85970	0.12147	0.45166
ENSG00000133943	14	91526676	91691976	264	37	152046	0.89584	0.18517	244376	1.0644	0.14357	145867	1.087	0.13852	85780	-0.076057	0.53031
ENSG00000146007	5	140078264	140086248	11	2	162100	0.8958	0.18518	250951	1.5561	0.059838	140269	-1.0921	0.8626	87986	0.20343	0.4194
ENSG00000162878	2	42275159	42285668	19	4	151974	0.8958	0.18518	242005	-0.2559	0.60099	144310	-0.024751	0.50987	83907	0.47858	0.31612
ENSG00000186815	12	113658854	113736390	105	5	161779	0.89553	0.18525	254911	-0.48824	0.68731	144839	1.3745	0.084636	85803	1.3155	0.094168
ENSG00000083817	19	58082933	58090295	8	4	155892	0.89535	0.1853	245566	-0.96988	0.83395	141069	-0.95557	0.83036	83523	-1.0661	0.8568
ENSG00000107882	10	104263743	104393292	241	15	158676	0.89531	0.18531	250600	3.187	0.00071885	142419	0.87692	0.19026	74885	-0.63498	0.73728
ENSG00000188026	12	123955924	124018265	110	16	148592	0.89518	0.18534	241268	-1.0395	0.85072	146987	0.64825	0.25841	83222	1.3713	0.085143
ENSG00000113845	3	119217378	119243937	78	12	165845	0.89515	0.18535	261495	-1.3609	0.91323	145354	-1.3369	0.90938	85153	-0.47605	0.68298
ENSG00000169554	2	145141647	145282147	132	28	156328	0.89513	0.18536	248910	1.4625	0.071796	144801	2.3042	0.010607	87167	0.72861	0.23312
ENSG00000186517	1	161016735	161039760	33	9	153100	0.89508	0.18537	243484	-1.0935	0.86291	143468	-0.28837	0.61347	87986	1.303	0.096286
ENSG00000070367	14	57670517	57735726	85	5	150008	0.895	0.18539	238024	0.59987	0.2743	140344	-0.73961	0.77023	86546	-1.2646	0.89699
ENSG00000168314	3	39508688	39570970	227	7	161629	0.89474	0.18546	253306	0.79723	0.21266	142890	-0.40172	0.65606	84243	0.69431	0.24375
ENSG00000171201	4	71235809	71255961	73	8	153406	0.89448	0.18553	238563	0.31368	0.37688	138297	0.14659	0.44173	86414	0.78747	0.2155
ENSG00000204969	5	140174443	140391929	317	17	157826	0.89442	0.18555	250451	-0.44041	0.67018	144427	-0.29703	0.61678	84420	1.8292	0.033688
ENSG00000160796	3	47021172	47051193	33	6	147924	0.89434	0.18557	232573	1.1055	0.13448	138136	0.93193	0.17569	87986	0.42771	0.33443
ENSG00000125144	16	56700642	56701977	6	3	152452	0.89429	0.18558	248273	1.3814	0.083583	149866	0.75795	0.22424	83512	-0.249	0.59832
ENSG00000196832	14	20665494	20666605	4	1	151295	0.89424	0.1856	245045	0.048796	0.48054	149866	-0.80498	0.78958	81887	1.5068	0.065933
ENSG00000178084	3	183770834	183778459	22	6	144206	0.89414	0.18562	228468	-0.67627	0.75056	140269	2.1881	0.014332	82396	1.0009	0.15844
ENSG00000196581	1	4714791	4852594	518	64	156155	0.89408	0.18564	249178	-0.25964	0.60243	145382	-0.1377	0.55476	83619	1.489	0.068245
ENSG00000205111	2	39402786	39456729	92	8	162413	0.89395	0.18567	257553	-0.69132	0.75532	144894	0.73073	0.23247	83057	1.8398	0.0329
ENSG00000198399	2	24425732	24583583	241	18	157936	0.89343	0.18581	248004	1.1408	0.12698	141689	0.21708	0.41407	83553	1.6325	0.051289
ENSG00000100395	22	41601208	41627275	67	5	157758	0.89342	0.18582	247491	-0.1284	0.55108	141988	-0.44901	0.67329	80500	-0.87759	0.80992
ENSG00000205853	22	32755892	32778039	137	15	161945	0.89341	0.18582	254491	0.49017	0.31201	143444	-0.024581	0.50981	79798	1.8877	0.029536
ENSG00000053918	11	2465913	2870339	703	116	151571	0.89307	0.18591	245153	0.044422	0.48228	147764	0.45463	0.32469	83222	-1.4638	0.92838
ENSG00000176142	3	119148346	119187677	89	12	162243	0.89302	0.18592	253048	-1.4567	0.92741	141563	-1.1578	0.87653	82642	0.94865	0.1714
ENSG00000079805	19	10828754	10944164	214	23	158477	0.89296	0.18594	249296	-1.8393	0.96707	141808	0.99483	0.15991	83787	-1.1084	0.86616
ENSG00000134200	1	115572414	115576941	17	3	162209	0.89296	0.18594	256062	-0.73312	0.76826	143656	1.6899	0.045523	85398	-0.069354	0.52765
ENSG00000261190	16	52039398	52112386	143	21	155248	0.89297	0.18594	246898	3.3569	0.00039414	143960	0.19878	0.42122	83287	3.0623	0.0010982
ENSG00000167625	19	42724422	42732353	4	2	147389	0.89267	0.18602	233561	0.55067	0.29093	141069	0.21082	0.41651	84842	0.6688	0.25181
ENSG00000142657	1	10458648	10480201	32	6	155077	0.89212	0.18616	246818	0.52523	0.29971	144368	-0.80254	0.78888	80999	0.13037	0.44814
ENSG00000130433	19	54495541	54515923	39	10	150841	0.89197	0.18621	245056	0.24336	0.40386	148964	0.19624	0.42221	85708	-0.15586	0.56193
ENSG00000178928	19	48304499	48322308	49	9	145631	0.89131	0.18638	236653	-0.78331	0.78328	147712	1.6797	0.046507	85179	1.0247	0.15275
ENSG00000075218	22	46692637	46726707	81	6	168485	0.89115	0.18642	267642	-1.8147	0.96522	148128	1.7021	0.044367	81436	-1.1841	0.88181
ENSG00000129009	15	74466011	74469213	8	2	159592	0.891	0.18647	253466	1.4047	0.080049	145467	-0.9656	0.83288	82624	-0.1801	0.57146
ENSG00000184344	12	7842377	7848372	12	6	151978	0.89073	0.18654	247283	-0.83586	0.79838	149866	-0.44786	0.67287	82746	1.1976	0.11554
ENSG00000257365	14	65381202	65529368	295	32	159166	0.88988	0.18676	252428	0.33815	0.36763	144379	1.1115	0.13318	84877	2.9245	0.0017249
ENSG00000125257	13	95672082	95953687	887	79	158917	0.88976	0.1868	251012	0.56645	0.28554	143717	1.1788	0.11924	82470	-0.2463	0.59727
ENSG00000152382	1	166825746	166845564	46	5	156501	0.88972	0.18681	244748	1.8398	0.032901	139921	0.7727	0.21985	84568	0.29446	0.3842
ENSG00000177302	17	18174741	18218321	73	7	161709	0.88945	0.18688	254062	2.8893	0.0019307	144081	-1.2664	0.89732	85339	0.98049	0.16342
ENSG00000184840	5	177019158	177023125	5	3	160875	0.88881	0.18705	259000	-0.38337	0.64928	149866	-1.8949	0.97095	84047	1.2183	0.11155
ENSG00000152413	5	78668458	78810040	220	21	159861	0.88866	0.18709	253677	0.96714	0.16674	145707	-1.1052	0.86547	87986	0.29483	0.38406
ENSG00000111199	12	110220889	110271212	112	17	152907	0.88811	0.18724	240620	0.89873	0.1844	139812	0.16506	0.43445	82746	-0.55002	0.70885
ENSG00000136319	14	20724716	20774153	123	22	153047	0.88768	0.18736	243258	-0.9242	0.82231	143858	-0.4463	0.67231	84939	-0.0081322	0.50324
ENSG00000164176	5	83236372	83680611	655	70	153119	0.88766	0.18736	243843	-0.54701	0.70781	143634	0.32186	0.37378	84711	0.54125	0.29417
ENSG00000088727	3	47269515	47324941	48	7	157436	0.88759	0.18738	252296	1.1161	0.13219	146934	1.3372	0.090583	85491	-1.0069	0.84301
ENSG00000185736	10	1228072	1779670	1616	148	154126	0.88753	0.1874	245490	0.76833	0.22115	143725	-0.37791	0.64725	87986	1.2641	0.1031
ENSG00000168010	11	72525352	72554719	19	8	153307	0.88738	0.18744	248096	1.6959	0.044949	148014	0.66103	0.2543	84243	0.68463	0.24679
ENSG00000164609	5	159828647	159848718	41	7	158955	0.88716	0.1875	250491	-0.10023	0.53992	143858	0.46003	0.32275	87986	0.55993	0.28776
ENSG00000165502	14	50085236	50087403	6	2	167120	0.88714	0.1875	261963	0.4377	0.3308	144001	-1.2275	0.89017	86708	0.58943	0.27779
ENSG00000180929	3	51989329	51991509	1	1	145970	0.88715	0.1875	238504	0.36033	0.3593	149866	0.67386	0.2502	76632	1.0812	0.13981
ENSG00000112309	6	71566381	71666741	207	37	154437	0.88667	0.18763	246221	1.6873	0.04577	144256	0.26942	0.3938	87167	-0.51231	0.69578
ENSG00000185608	22	19419424	19423598	12	3	171795	0.88659	0.18765	272960	0.69614	0.24317	149866	2.4864	0.0064514	81854	1.2563	0.10451
ENSG00000141314	17	30593194	30651680	132	22	153665	0.88653	0.18767	245843	-0.23463	0.59275	145601	0.53987	0.29464	80500	0.10564	0.45793
ENSG00000099864	19	708952	748329	111	27	146573	0.88602	0.1878	239245	0.15384	0.43887	149549	1.7472	0.040302	84711	-0.91533	0.81999
ENSG00000163263	1	154171847	154178809	2	1	145970	0.88582	0.18786	238504	-0.59012	0.72244	149866	0.31161	0.37767	87986	0.4928	0.31108
ENSG00000170367	20	23856571	23860387	13	2	152509	0.88569	0.18789	241028	-1.7786	0.96234	141745	0.51037	0.3049	82351	0.7557	0.22491
ENSG00000108424	17	45726841	45762871	39	7	158807	0.88562	0.18791	249796	-0.1858	0.5737	141745	3.9933	3.2583e-05	83955	-0.62041	0.73251
ENSG00000134152	15	34432874	34502297	202	13	155201	0.88559	0.18792	247657	-1.1023	0.86483	144291	0.84948	0.19781	86676	-0.071254	0.5284
ENSG00000102543	13	49822046	49867618	58	3	161691	0.88527	0.18801	255491	1.0362	0.15006	145619	1.3714	0.085126	87986	-0.80231	0.78881
ENSG00000101347	20	35518631	35580246	81	11	154591	0.88507	0.18806	243298	-1.5059	0.93395	141177	-1.2451	0.89346	86503	-0.81749	0.79318
ENSG00000124155	20	44044716	44054884	13	4	148833	0.88506	0.18806	239756	-0.26411	0.60415	144452	-0.26761	0.6055	83435	-0.26744	0.60543
ENSG00000141127	17	18743397	18834581	221	13	159681	0.88504	0.18807	250612	-0.6168	0.73132	142064	0.27884	0.39018	85847	0.10362	0.45874
ENSG00000157869	4	13362977	13485989	302	10	162712	0.88504	0.18807	257488	-0.80629	0.78996	144622	1.5393	0.061862	87986	0.37886	0.3524
ENSG00000145949	6	2663862	2751200	327	29	155968	0.88492	0.1881	246705	1.9128	0.027885	142763	0.38565	0.34988	82527	0.20223	0.41987
ENSG00000164082	3	51741085	51752629	4	2	151628	0.88482	0.18813	248069	0.047061	0.48123	149866	-0.0073916	0.50295	85075	0.53428	0.29657
ENSG00000116874	1	119573838	119683294	221	22	161097	0.88446	0.18822	253285	-0.018105	0.50722	142701	0.0042659	0.4983	83222	-0.39807	0.65471
ENSG00000168333	8	49966869	49988649	28	5	163298	0.88417	0.1883	257377	0.20421	0.41909	144839	1.0177	0.15442	81559	0.69472	0.24361
ENSG00000141316	17	31297393	31324895	85	17	157752	0.8839	0.18838	249597	1.2597	0.10389	143656	-0.65157	0.74266	87986	0.1059	0.45783
ENSG00000169951	16	30565084	30569819	3	2	148678	0.88343	0.1885	242333	1.3944	0.081605	149866	2.0506	0.020152	82658	0.74088	0.22938
ENSG00000162585	1	2115902	2144159	32	7	150629	0.88338	0.18852	245171	1.1062	0.13433	149866	0.80536	0.21031	83860	0.46587	0.32065
ENSG00000090971	19	55996370	55998935	1	1	156181	0.88307	0.1886	253282	-0.088851	0.5354	149866	-0.54348	0.7066	82502	-0.9738	0.83492
ENSG00000181781	19	463345	474983	30	7	146292	0.88278	0.18868	238660	0.49773	0.30934	148693	1.2657	0.10281	82995	1.1048	0.13463
ENSG00000132514	17	6977855	6983626	13	4	159345	0.8825	0.18875	254276	-1.1418	0.87323	147159	0.51298	0.30398	82746	-0.10473	0.54171
ENSG00000136492	17	59758626	59940882	213	18	152996	0.88239	0.18878	242719	-0.03186	0.51271	142762	0.48347	0.31438	84445	-0.0055053	0.5022
ENSG00000185163	12	132621138	132628880	23	4	149956	0.88237	0.18879	239364	1.623	0.052298	142216	0.71752	0.23653	76757	1.2367	0.1081
ENSG00000175274	11	44907453	44972840	131	24	151777	0.88224	0.18882	244612	1.1488	0.12531	146105	0.050976	0.47967	85366	0.92417	0.1777
ENSG00000175161	3	85008131	86123579	2203	54	158387	0.88203	0.18888	250535	0.911	0.18115	143700	2.2357	0.012685	77505	0.92121	0.17847
ENSG00000070886	1	22890056	22930087	112	18	152240	0.88194	0.1889	244701	-0.009936	0.50396	146410	0.43478	0.33186	82201	-1.2477	0.89394
ENSG00000104142	15	41186627	41196173	18	2	157849	0.88195	0.1889	246315	0.14282	0.44321	140091	1.8689	0.030819	85075	-0.75791	0.77575
ENSG00000131503	5	139781398	139929163	88	15	154159	0.88187	0.18892	246104	0.94635	0.17199	145467	-0.81054	0.79118	81720	-0.12674	0.55043
ENSG00000164506	6	147525560	147706866	216	17	160077	0.88183	0.18894	253965	1.471	0.070639	144653	0.20758	0.41778	83941	0.55693	0.28879
ENSG00000101577	18	2916991	3013313	192	21	157387	0.88175	0.18896	248955	-0.67714	0.75084	143451	0.45809	0.32344	73429	-0.80812	0.79049
ENSG00000185924	17	1837970	1928639	226	36	150417	0.88146	0.18903	242888	0.47225	0.31837	147219	0.51797	0.30224	82924	1.2726	0.10158
ENSG00000116580	1	155719507	155829191	121	9	155663	0.88142	0.18904	245958	0.73102	0.23238	142595	0.43412	0.3321	81248	-0.40888	0.65869
ENSG00000214338	6	127759550	127840500	149	18	157865	0.8811	0.18913	248579	-1.5784	0.94277	142781	0.88399	0.18835	82527	2.012	0.02211
ENSG00000255330	6	127759550	127840146	149	18	157865	0.8811	0.18913	248579	-1.5784	0.94277	142781	0.88399	0.18835	83429	2.7556	0.0029291
ENSG00000089163	12	120740118	120751052	23	4	150919	0.8806	0.18927	238709	3.4614	0.00026866	140686	0.33987	0.36698	84025	-0.99537	0.84022
ENSG00000170464	5	138744278	138780180	31	4	148740	0.88053	0.18929	237761	0.94463	0.17242	141920	1.7741	0.038026	83389	0.76017	0.22358
ENSG00000121691	11	34460471	34493609	64	8	164063	0.87989	0.18946	257434	0.46593	0.32063	143268	0.72959	0.23282	82163	-0.30226	0.61877
ENSG00000168078	8	27667136	27695612	129	4	165287	0.87984	0.18947	260818	-1.1109	0.8667	144956	0.28838	0.38653	76523	0.68711	0.24601
ENSG00000139405	12	113623330	113630173	9	2	159956	0.8798	0.18948	250971	0.39463	0.34656	142046	1.4043	0.080116	84143	0.067764	0.47299
ENSG00000157315	16	69377150	69385712	15	6	152885	0.8798	0.18948	243283	-1.319	0.90642	142828	-0.12061	0.548	85213	0.37179	0.35502
ENSG00000196981	3	122130714	122134882	4	2	164294	0.87957	0.18955	262820	0.24949	0.40149	149866	1.1454	0.12602	82803	1.5154	0.064835
ENSG00000115956	2	68592304	68624585	146	13	163759	0.87952	0.18956	256493	-0.17037	0.56764	142635	0.96744	0.16666	84492	-0.42316	0.66391
ENSG00000196684	19	16244837	16269386	45	10	158936	0.87948	0.18957	255656	-2.0198	0.9783	149084	-0.47035	0.68095	80307	1.4965	0.067257
ENSG00000254004	19	37001596	37019562	37	7	167316	0.87948	0.18957	263561	-0.18354	0.57281	146062	-1.2525	0.89481	83180	2.6686	0.0038085
ENSG00000213995	13	111267880	111292340	93	8	156762	0.87929	0.18962	247338	0.83918	0.20068	143055	-0.27292	0.60754	83619	1.9926	0.023154
ENSG00000164663	6	41757633	41863099	150	18	160717	0.87919	0.18965	252298	-1.0422	0.85133	142124	0.10919	0.45652	87986	0.56278	0.28679
ENSG00000185873	4	69092370	69111438	20	3	160571	0.87906	0.18968	255007	0.89748	0.18473	146347	-0.52716	0.70096	86676	1.2698	0.10208
ENSG00000010327	3	52529353	52558511	36	10	150361	0.87903	0.18969	237151	2.3541	0.0092832	141069	-0.73771	0.76966	83993	-1.849	0.96777
ENSG00000183111	5	148931509	149014531	199	21	159699	0.87906	0.18969	252735	1.8437	0.032612	143146	1.3	0.096796	83270	1.1533	0.12439
ENSG00000159579	16	57220048	57274387	78	11	156388	0.87883	0.18975	248580	-1.3633	0.9136	144001	0.81759	0.2068	84315	0.40546	0.34257
ENSG00000115155	2	26680070	26781566	242	35	151883	0.87846	0.18985	243867	1.1072	0.13411	145358	-1.1362	0.87207	83619	-0.45023	0.67373
ENSG00000010361	19	50310125	50320633	16	6	157842	0.87799	0.18998	255561	-0.97779	0.83591	149866	0.17549	0.43035	84163	-1.8474	0.96766
ENSG00000181958	11	55135359	55136394	3	2	162449	0.8778	0.19003	259243	-0.58594	0.72104	149866	0.43445	0.33198	82746	1.1106	0.13336
ENSG00000141579	17	80787310	80798454	33	6	158914	0.87748	0.19011	249463	0.44781	0.32715	141335	1.0918	0.13747	85970	0.11402	0.45461
ENSG00000176890	18	657603	673578	45	3	160593	0.87747	0.19011	253244	0.72972	0.23278	144392	0.48071	0.31536	83862	0.96771	0.16659
ENSG00000176540	11	48387036	48388017	2	1	155431	0.87736	0.19015	253845	0.81237	0.20829	149866	0.11325	0.45492	79998	0.95905	0.16877
ENSG00000204296	6	32256302	32339684	563	19	162636	0.87722	0.19018	261263	1.7654	0.03875	144053	3.7015	0.00010716	84711	1.7489	0.040158
ENSG00000168260	14	50550368	50559361	15	4	170937	0.87717	0.1902	270053	-0.60341	0.72688	147520	0.62052	0.26746	76757	0.69176	0.24454
ENSG00000198585	3	131100514	131107674	7	4	159225	0.87713	0.19021	252256	-0.036779	0.51467	144839	0.26745	0.39456	82828	1.6443	0.050054
ENSG00000197249	14	94843083	94857030	53	13	153962	0.87666	0.19033	246429	1.3558	0.087587	145218	0.47492	0.31742	84463	1.5369	0.062156
ENSG00000089597	11	62392297	62414104	16	4	141330	0.87655	0.19036	222150	1.583	0.056709	136670	1.6795	0.046531	82819	-0.98801	0.83843
ENSG00000197465	4	144792019	144826716	49	6	151662	0.87602	0.19051	240304	1.4824	0.069117	143403	-0.66333	0.74644	87986	1.5519	0.060339
ENSG00000167291	17	77906141	78009647	193	50	149443	0.87599	0.19052	242319	-0.73223	0.76799	148590	-0.73286	0.76818	87986	0.65873	0.25503
ENSG00000158019	2	28112807	28561768	763	41	161184	0.87579	0.19057	254959	0.54459	0.29302	144470	3.4582	0.00027189	83619	0.38262	0.351
ENSG00000205497	11	4967354	4968356	2	1	131374	0.87565	0.19061	189980	0.68619	0.2463	114676	-1.1858	0.88216	83362	1.8676	0.030906
ENSG00000157005	3	187386693	187388187	6	2	152859	0.87541	0.19068	238325	-0.21744	0.58607	138136	0.099621	0.46032	83153	0.36594	0.3572
ENSG00000120242	9	21409145	21410184	1	1	120030	0.87532	0.1907	177701	2.2362	0.01267	114676	-0.71081	0.7614	81678	-0.32709	0.6282
ENSG00000197140	8	38964508	39142430	316	12	159928	0.87504	0.19077	253261	1.0435	0.14837	144409	0.35875	0.35989	74885	1.5297	0.063048
ENSG00000104450	8	101170133	101271506	147	11	161326	0.87499	0.19079	253391	0.9773	0.16421	143163	0.071672	0.47143	83786	-0.74763	0.77266
ENSG00000186469	14	52292912	52446060	463	56	159874	0.87473	0.19086	252670	-2.8653	0.99792	143938	-1.0516	0.85351	84508	1.2989	0.096996
ENSG00000158887	1	161274524	161279762	7	3	148012	0.8747	0.19087	241628	1.3173	0.093865	149866	0.3916	0.34768	84464	0.3952	0.34635
ENSG00000152684	5	52083773	52099880	29	7	163450	0.87464	0.19089	257170	0.083989	0.46653	143799	1.1586	0.12331	87986	0.29933	0.38234
ENSG00000118113	11	102582525	102597781	60	14	163934	0.87446	0.19093	257401	-0.042182	0.51682	143415	-0.2095	0.58297	83721	-0.36938	0.64408
ENSG00000149084	11	43577985	43878167	510	23	160113	0.87416	0.19101	254192	0.29129	0.38541	144553	2.9067	0.0018264	83407	0.24435	0.40348
ENSG00000110756	11	18300222	18343745	90	10	157267	0.87403	0.19105	248015	0.66417	0.25329	141264	-0.6137	0.73029	83823	-0.55969	0.71215
ENSG00000105287	19	47177531	47220384	63	11	155189	0.87399	0.19106	248032	0.36658	0.35697	144839	2.2963	0.010829	86445	-0.71508	0.76272
ENSG00000074696	15	65822755	65870687	74	7	159170	0.87393	0.19108	250629	-1.9235	0.97279	142733	-1.7578	0.96061	81634	-1.1932	0.8836
ENSG00000175505	11	67131638	67141648	13	3	161326	0.87358	0.19117	255556	0.29693	0.38326	144452	2.6546	0.0039697	82746	0.93113	0.17589
ENSG00000118363	11	74660291	74690076	34	5	160923	0.8735	0.1912	251603	-1.0707	0.85785	142621	-0.50616	0.69363	83081	-0.36311	0.64174
ENSG00000151490	12	15475330	15750333	444	43	155941	0.87318	0.19128	249093	-0.31091	0.62207	145111	0.18259	0.42756	85241	0.27712	0.39084
ENSG00000047621	12	4596893	4647674	38	3	161107	0.87306	0.19131	255326	-0.070175	0.52797	144310	-1.8355	0.96678	83668	-1.5151	0.93512
ENSG00000177981	12	48541570	48574996	71	11	162157	0.87285	0.19137	255889	0.92764	0.1768	143918	2.4597	0.0069527	85275	0.99699	0.15938
ENSG00000087301	14	52897307	53019240	230	19	160710	0.8728	0.19139	253871	2.524	0.0058017	143746	2.542	0.0055103	87986	-1.0214	0.84648
ENSG00000185482	12	57637235	57644976	6	2	149669	0.87271	0.19141	239507	-0.31823	0.62485	144001	3.006	0.0013236	84243	1.2517	0.10534
ENSG00000108518	17	4848946	4852356	9	4	154030	0.87266	0.19142	244268	0.41395	0.33945	142046	0.66176	0.25406	84133	-0.61768	0.73161
ENSG00000116750	1	192981379	193029237	50	8	148550	0.87199	0.19161	240303	1.2521	0.10528	147051	0.53303	0.29701	81307	-0.4016	0.65601
ENSG00000171346	17	39669994	39678781	19	2	160718	0.87195	0.19162	255682	0.13208	0.44746	146162	-0.87952	0.81044	82848	0.79156	0.21431
ENSG00000205090	1	1470553	1475833	4	2	140128	0.87187	0.19164	223807	1.5183	0.064473	141069	0.17758	0.42953	83657	1.8379	0.033038
ENSG00000213066	6	167412669	167466201	228	10	165620	0.87172	0.19168	260539	2.1635	0.015251	144773	-1.5507	0.93951	84174	1.9377	0.026331
ENSG00000122787	7	137687069	137802732	208	24	155723	0.87142	0.19176	247575	0.14899	0.44078	143268	1.6888	0.045633	83550	-0.28598	0.61255
ENSG00000204970	5	140165875	140391929	332	17	158096	0.8713	0.1918	250702	-0.27421	0.60804	144354	-0.32991	0.62927	83054	1.8303	0.033604
ENSG00000168746	20	43080623	43093984	12	4	150376	0.87121	0.19182	243115	1.6503	0.049444	146934	1.0843	0.13911	87986	0.70727	0.2397
ENSG00000170364	3	4344987	4359251	20	7	155303	0.87115	0.19184	248108	0.21275	0.41576	144588	1.2017	0.11474	87986	0.75481	0.22518
ENSG00000204366	6	31867383	31869769	3	2	140725	0.8708	0.19193	218404	1.6454	0.049942	126406	3.2135	0.00065573	84819	1.757	0.039458
ENSG00000144290	2	162280842	162841792	886	23	158418	0.87066	0.19197	250609	2.2895	0.011025	143908	0.74751	0.22738	87986	0.17362	0.43108
ENSG00000117020	1	243651534	244014381	372	20	158332	0.87053	0.192	250527	2.8701	0.0020519	143623	1.1611	0.1228	83018	-0.39285	0.65278
ENSG00000172301	17	30178882	30186356	10	3	161881	0.8704	0.19204	259734	-1.6547	0.95101	149866	1.6116	0.053519	86813	0.83188	0.20274
ENSG00000253626	10	81272356	81276188	12	3	145970	0.87039	0.19204	238504	0.29214	0.38509	149866	0.44823	0.327	85708	2.632	0.0042439
ENSG00000177335	8	144120625	144141359	53	3	158142	0.87035	0.19205	249539	0.53437	0.29654	143226	0.83553	0.20171	85507	0.98068	0.16338
ENSG00000174255	3	113953482	113956425	11	5	156902	0.86993	0.19217	245466	0.1922	0.42379	140269	-1.2358	0.89174	81436	0.8967	0.18494
ENSG00000184530	6	127840599	127912962	241	20	154813	0.86983	0.1922	246181	-1.8758	0.96966	143733	0.6682	0.252	84117	1.2075	0.11363
ENSG00000158805	16	89786807	89807311	53	10	148586	0.86968	0.19224	237453	-0.016315	0.50651	142562	1.5402	0.061757	82496	0.39314	0.34711
ENSG00000151693	2	9346893	9545812	288	15	156818	0.86939	0.19232	249050	0.93741	0.17427	143879	0.75102	0.22632	84400	0.28239	0.38882
ENSG00000121417	19	58141760	58154147	58	3	166111	0.86933	0.19233	261447	-0.24454	0.59659	144405	0.24381	0.40369	80500	-0.30587	0.62015
ENSG00000112812	6	27215479	27224403	15	4	170280	0.86929	0.19235	269372	4.4683	3.9423e-06	147520	0.43485	0.33184	83686	-0.50039	0.6916
ENSG00000122986	12	111065645	111142755	124	11	151431	0.86915	0.19238	234034	1.3712	0.085156	134541	2.3106	0.010428	83856	-0.28284	0.61135
ENSG00000204403	11	104756444	104769397	3	2	145587	0.86914	0.19239	229017	-2.4256	0.99236	138136	0.30138	0.38156	83922	1.7619	0.039047
ENSG00000174948	3	154055460	154147504	184	21	159377	0.86886	0.19246	251803	1.3809	0.083661	143555	2.462	0.006909	81091	0.91521	0.18004
ENSG00000104731	16	87730090	87799598	255	18	156724	0.86874	0.19249	247137	0.23313	0.40783	142966	0.20704	0.41799	83943	-0.74165	0.77085
ENSG00000018625	1	160085548	160113381	67	14	153073	0.86871	0.1925	245506	0.75201	0.22602	145139	1.3908	0.08215	83451	-1.7172	0.95703
ENSG00000083937	3	87276420	87304698	53	10	161343	0.86859	0.19254	253284	-0.12362	0.54919	142562	1.5467	0.06097	81059	-1.0639	0.8563
ENSG00000122778	7	138516125	138666064	322	27	159092	0.86847	0.19257	253951	-0.13278	0.55282	146041	-0.43173	0.66703	81436	-0.28651	0.61276
ENSG00000066777	8	68085746	68255912	154	19	158886	0.86841	0.19258	251802	0.71401	0.23761	145067	2.0638	0.019517	74885	-1.3132	0.90544
ENSG00000145982	6	5261276	5771813	1251	134	157094	0.86831	0.19261	249487	0.47436	0.31762	144465	1.2273	0.10986	80196	0.20298	0.41958
ENSG00000167964	16	2190803	2204166	11	2	150699	0.86829	0.19262	243821	0.018181	0.49275	146667	2.4144	0.0078797	85491	0.68113	0.24789
ENSG00000188112	6	42068855	42110357	102	20	149962	0.86807	0.19268	240195	-1.2425	0.89297	145036	0.66328	0.25358	81436	1.3766	0.084316
ENSG00000140521	15	89859533	89878092	26	4	150926	0.86801	0.1927	239138	0.78538	0.21612	141745	-1.5908	0.94417	80125	0.091917	0.46338
ENSG00000154768	17	34087915	34092098	5	2	159774	0.86791	0.19272	256669	1.0583	0.14497	149866	-0.22761	0.59002	82249	0.33378	0.36927
ENSG00000198265	17	65066553	65242105	248	19	152631	0.86787	0.19273	239315	0.18714	0.42577	138231	0.94968	0.17114	61784	1.6208	0.05253
ENSG00000155970	8	16884746	16980153	218	26	157900	0.86782	0.19275	251298	0.79243	0.21406	145508	0.25902	0.39781	85075	0.34967	0.36329
ENSG00000184305	4	91048685	92523064	3340	141	156589	0.86781	0.19275	248557	1.0332	0.15075	143955	-0.75706	0.77549	82687	1.1968	0.11569
ENSG00000130429	7	98971871	98992424	39	6	157335	0.86767	0.19279	250491	0.15197	0.43961	142648	1.529	0.063133	81436	-0.15606	0.56201
ENSG00000159618	16	57576332	57625593	133	16	161723	0.86758	0.19281	255979	0.31918	0.37479	145103	-0.0061462	0.50245	79712	0.40591	0.3424
ENSG00000147457	8	23101149	23119512	41	12	152791	0.86734	0.19288	245648	0.88134	0.18907	146433	-0.48602	0.68652	81939	0.21987	0.41298
ENSG00000177058	5	54921672	55069022	538	23	161887	0.86723	0.19291	254473	0.83162	0.20281	142671	0.092892	0.46299	84196	0.97407	0.16501
ENSG00000187116	19	54818352	54824409	5	2	147317	0.86712	0.19294	240612	-1.0002	0.84138	149866	1.3393	0.090235	83782	1.3289	0.091942
ENSG00000135457	12	51487445	51566926	176	18	160042	0.86705	0.19296	253417	1.0855	0.13884	144268	-1.1225	0.86917	83528	-0.036951	0.51474
ENSG00000075420	3	171757417	172119455	628	66	156758	0.86685	0.19301	249227	1.2388	0.10771	144991	4.4264	4.7899e-06	81193	-1.1745	0.87991
ENSG00000175711	17	80900030	81009686	375	35	152287	0.86681	0.19302	243649	3.334	0.00042807	145174	0.44024	0.32988	83892	0.93644	0.17452
ENSG00000186684	2	127941695	127977654	78	12	154505	0.86666	0.19306	247006	-0.74076	0.77058	145806	1.8068	0.035394	81841	1.3115	0.094842
ENSG00000075073	10	71163658	71176623	27	5	156683	0.86664	0.19307	248793	0.78364	0.21663	144653	-0.099619	0.53968	83935	-1.1871	0.88241
ENSG00000169291	1	154442247	154474589	32	6	158981	0.86662	0.19308	253459	-0.63344	0.73678	146567	0.91907	0.17903	85259	0.72424	0.23446
ENSG00000175393	11	7949179	7950209	6	2	161595	0.86657	0.19309	254669	-0.96973	0.83391	144001	1.0581	0.145	84525	0.92849	0.17658
ENSG00000197540	19	544033	549919	28	8	145970	0.86632	0.19316	238504	2.5034	0.0061497	149866	1.6313	0.051409	82313	1.5569	0.059744
ENSG00000137502	11	82684174	82782965	152	18	164165	0.86625	0.19318	260164	0.55714	0.28872	145236	1.3773	0.084206	82527	0.019935	0.49205
ENSG00000083457	17	3617921	3704537	163	22	150697	0.86599	0.19325	241091	0.55765	0.28854	145116	1.1125	0.13296	83562	-1.0704	0.85778
ENSG00000157554	21	39751948	40033704	704	81	157100	0.86579	0.1933	248916	1.2459	0.10641	143868	2.1742	0.014844	87067	0.37493	0.35386
ENSG00000112902	5	9035137	9546187	1242	130	159779	0.86515	0.19348	252882	-0.15518	0.56166	144653	2.7607	0.0028838	85075	-0.49791	0.69073
ENSG00000184988	17	41363853	41372061	7	2	160139	0.86503	0.19351	252466	-0.28352	0.61161	144839	1.2919	0.098193	84492	1.2247	0.11035
ENSG00000160271	9	135973106	136039301	122	20	149164	0.86488	0.19355	240959	0.34918	0.36348	146116	-0.2026	0.58028	84842	0.41737	0.3382
ENSG00000214700	12	27233990	27235447	9	3	174339	0.86484	0.19356	275062	0.93772	0.1742	149866	0.82194	0.20555	84223	2.0372	0.020815
ENSG00000196839	20	43248162	43280874	63	15	156902	0.86482	0.19357	251371	-1.2965	0.9026	147632	-1.4661	0.9287	82720	1.5069	0.065914
ENSG00000215262	8	36641841	36793646	188	16	158963	0.86436	0.1937	252869	1.989	0.02335	145374	1.3333	0.091221	83051	2.0682	0.019312
ENSG00000138668	4	83273650	83295656	31	4	157786	0.86422	0.19373	250281	2.3317	0.009858	144190	1.404	0.080164	81952	0.05145	0.47948
ENSG00000162929	2	61293005	61391960	163	17	155869	0.86418	0.19375	247837	1.1457	0.12596	143821	0.067941	0.47292	82527	0.48039	0.31548
ENSG00000185982	20	168493	170322	5	2	163970	0.86397	0.1938	255917	-0.41233	0.65995	142828	0.41115	0.34048	83619	1.2749	0.10117
ENSG00000187037	7	37723398	37873390	341	29	158174	0.8635	0.19393	248188	0.9023	0.18345	141197	0.66136	0.25419	80125	1.3263	0.092372
ENSG00000160714	1	154521052	154531504	8	2	142324	0.86333	0.19398	220380	-0.33742	0.6321	132271	1.2265	0.11001	82915	0.42633	0.33493
ENSG00000088305	20	31350190	31397162	99	8	161229	0.86325	0.194	252605	-0.51987	0.69842	142757	0.79198	0.21419	87986	-1.0118	0.84418
ENSG00000214960	7	16130816	16460947	793	38	158551	0.86307	0.19405	250264	0.38211	0.35119	142943	1.3147	0.094312	86840	2.0496	0.020201
ENSG00000167103	9	130683157	130693076	8	2	140243	0.86299	0.19407	216857	0.22977	0.40914	132271	0.84827	0.19814	83468	0.65274	0.25696
ENSG00000172489	11	56019675	56020698	1	1	174412	0.86289	0.1941	275160	0.30259	0.3811	149866	0.043378	0.4827	87986	0.83969	0.20054
ENSG00000214706	3	50325162	50330349	2	1	145970	0.86282	0.19412	238504	2.2362	0.012671	149866	1.9122	0.027926	87986	2.0372	0.020814
ENSG00000131148	16	85805363	85833214	61	6	155564	0.86269	0.19415	243926	-0.78059	0.78248	140059	0.27401	0.39204	84418	-0.13559	0.55393
ENSG00000180988	11	5841543	5842578	9	3	163181	0.86267	0.19416	254346	-0.13182	0.55243	142046	0.49574	0.31004	84365	1.0824	0.13954
ENSG00000113389	5	32689175	32791819	213	26	160275	0.86262	0.19417	254312	0.28111	0.38931	144579	0.47576	0.31712	82371	-0.48535	0.68629
ENSG00000132256	11	5684424	5959849	1121	47	159265	0.86248	0.19421	251304	0.45694	0.32386	142583	0.92371	0.17782	84387	-0.11157	0.54442
ENSG00000156467	8	97238147	97247862	14	2	156985	0.86245	0.19422	247568	0.094745	0.46226	142325	-0.047221	0.51883	80840	0.35835	0.36004
ENSG00000152049	2	223916531	224063117	512	28	156344	0.86242	0.19423	246919	0.44267	0.329	142031	-0.67846	0.75126	61784	0.28871	0.3864
ENSG00000107938	10	127408083	127452712	44	7	152876	0.86235	0.19425	242603	0.15896	0.43685	141868	0.66979	0.2515	87986	-0.63368	0.73685
ENSG00000136383	15	85359910	85416713	116	21	161507	0.86216	0.1943	254644	-1.4817	0.93079	144102	1.5976	0.055066	82746	-0.0069168	0.50276
ENSG00000184575	12	64798129	64844907	49	10	158467	0.86202	0.19434	248996	0.27557	0.39144	141966	0.0070828	0.49717	79252	1.2085	0.11343
ENSG00000165917	11	47459307	47470730	29	5	161726	0.86188	0.19438	256619	1.7679	0.038536	146226	2.5359	0.0056085	83306	0.60388	0.27296
ENSG00000196944	1	248524882	248525929	3	1	146100	0.86154	0.19447	227399	-0.092624	0.5369	138136	-0.98226	0.83701	79252	1.5124	0.065211
ENSG00000106302	7	123469036	123517532	55	14	159549	0.86147	0.19449	255496	-0.15234	0.56054	147947	1.9671	0.024588	84731	-0.66919	0.74831
ENSG00000100109	22	26887190	26908471	37	10	157460	0.86109	0.1946	246181	0.098774	0.46066	140355	0.13701	0.44551	83577	-0.90169	0.81639
ENSG00000187758	4	100197523	100212185	27	7	161030	0.86091	0.19464	250553	-0.63802	0.73827	140743	-0.47491	0.68257	81436	1.3535	0.087942
ENSG00000088356	20	30532757	30539895	4	2	146784	0.86062	0.19472	233821	-0.071701	0.52858	141069	2.1271	0.016707	87986	-1.0099	0.84372
ENSG00000119397	9	123837140	123939888	163	13	159852	0.86045	0.19477	251682	-0.75344	0.77441	142310	2.0742	0.019031	83285	-0.34696	0.63569
ENSG00000156482	8	99037078	99058697	43	9	162697	0.86042	0.19478	255183	0.65034	0.25774	143319	-0.044969	0.51793	87986	0.35874	0.35989
ENSG00000160862	7	99564342	99573780	13	5	152488	0.85963	0.195	240329	0.097699	0.46109	141745	-0.76094	0.77665	81939	0.42957	0.33376
ENSG00000123064	12	113594978	113623284	37	4	162182	0.8587	0.19525	258015	-0.58546	0.72088	147013	1.2519	0.1053	84104	-0.28253	0.61123
ENSG00000178297	19	2389768	2426237	132	15	154418	0.85863	0.19527	246270	1.3622	0.086568	145067	-0.41408	0.66059	82492	1.0073	0.15689
ENSG00000198081	18	5289017	5297052	16	2	151933	0.85853	0.1953	238568	0.59865	0.2747	138869	0.2191	0.41328	80125	1.6084	0.053875
ENSG00000182319	8	8175257	8244008	193	26	155851	0.85828	0.19537	246647	0.61072	0.27069	143484	2.6096	0.004532	86938	1.1218	0.13097
ENSG00000101247	20	13765595	13799067	85	14	161818	0.85821	0.19539	253860	-0.52144	0.69897	142414	-1.4172	0.92178	84386	-0.82584	0.79555
ENSG00000125347	5	131817300	131826490	32	2	150964	0.85804	0.19544	242464	0.72394	0.23455	144368	-0.28897	0.6137	86398	-0.24572	0.59705
ENSG00000174970	11	55734974	55735990	9	1	173964	0.85765	0.19554	274437	0.18814	0.42538	149866	0.14469	0.44248	82746	0.91634	0.17974
ENSG00000182255	11	30031287	30038570	9	4	157651	0.85766	0.19554	245069	-0.67142	0.74902	138136	0.12402	0.45065	84791	1.1193	0.1315
ENSG00000179698	8	145162628	145173218	11	3	149373	0.85761	0.19555	240050	-1.5391	0.9381	146667	0.67604	0.24951	87986	1.0476	0.1474
ENSG00000204428	6	31644460	31651817	10	4	169096	0.85757	0.19557	273198	1.0472	0.1475	149866	2.65	0.0040248	84020	1.766	0.0387
ENSG00000179477	17	7975953	7991021	29	8	153544	0.85747	0.19559	245163	-0.62925	0.73541	145012	0.36351	0.35811	85219	1.0423	0.14863
ENSG00000185385	19	14991137	14992264	7	2	147742	0.85732	0.19564	236511	0.4436	0.32867	144839	-0.080978	0.53227	83222	1.2471	0.10618
ENSG00000180219	12	100041530	100043824	4	2	153916	0.85718	0.19567	250617	-0.4826	0.68531	149866	0.76868	0.22104	83091	1.0603	0.14451
ENSG00000165983	10	16478941	16555736	210	18	158571	0.85714	0.19568	250458	1.3924	0.081899	142493	1.1785	0.11929	83159	0.60584	0.27231
ENSG00000076201	3	47422500	47454931	21	3	159676	0.85624	0.19593	256252	1.3763	0.084364	146515	1.3099	0.095116	78458	-1.1639	0.87778
ENSG00000213463	14	70838147	70883778	141	14	161785	0.85602	0.19599	253514	-0.24203	0.59562	141131	0.80467	0.2105	82371	1.9576	0.025139
ENSG00000143001	1	55446464	55457966	27	2	155319	0.85596	0.19601	247162	1.2136	0.11245	144653	-0.16793	0.56668	87986	0.13498	0.44631
ENSG00000124275	5	7851298	7906138	203	23	163757	0.85577	0.19606	257286	1.0127	0.1556	143799	0.41034	0.34078	82961	-0.26203	0.60335
ENSG00000137968	1	75667815	76076801	790	30	162322	0.85523	0.19621	256380	0.34562	0.36481	144966	-0.57296	0.71666	83192	0.035068	0.48601
ENSG00000116852	1	200938519	200992828	107	11	161331	0.85522	0.19622	254858	1.2759	0.101	143946	0.94779	0.17162	83073	-0.39835	0.65481
ENSG00000127252	3	192958913	192995527	62	6	165659	0.85518	0.19622	261804	-0.26957	0.60625	145325	1.3835	0.083258	82502	-0.21212	0.58399
ENSG00000077782	8	38268655	38326352	56	13	154161	0.85513	0.19624	248081	1.8849	0.029725	147981	2.475	0.006662	85507	-1.1394	0.87273
ENSG00000037757	19	13875345	13885096	14	3	154815	0.85504	0.19627	247456	-0.61414	0.73044	144839	-0.76972	0.77927	83293	-1.5746	0.94232
ENSG00000135723	16	67263289	67281561	18	6	159949	0.85446	0.19642	252446	-0.89338	0.81417	144001	1.2692	0.10218	82312	-0.028988	0.51156
ENSG00000179673	17	45055522	45056614	1	1	145970	0.85419	0.1965	238504	-0.22317	0.5883	149866	0.23012	0.409	82290	1.0475	0.14744
ENSG00000133835	5	118788137	118972894	418	25	158873	0.85399	0.19655	250886	-0.54406	0.7068	143636	1.2526	0.10517	82786	-0.077266	0.53079
ENSG00000198298	10	44101854	44113351	35	7	154279	0.85369	0.19664	247520	1.3707	0.085239	145844	0.063632	0.47463	86239	1.6233	0.052262
ENSG00000162194	11	62430286	62439727	10	2	146982	0.85362	0.19666	229021	2.4661	0.0068298	135790	1.1605	0.12292	85803	0.45399	0.32492
ENSG00000250565	2	46717888	46769696	137	21	157415	0.85362	0.19666	248347	-0.49822	0.69083	142417	1.3174	0.093849	84243	2.5745	0.0050196
ENSG00000149260	11	76777978	76837201	103	21	153678	0.85355	0.19668	246441	-0.79131	0.78562	146449	0.71609	0.23697	84080	0.24665	0.40259
ENSG00000158828	1	20959947	20978004	56	8	161186	0.85355	0.19668	253382	1.2738	0.10137	142954	0.0049814	0.49801	87986	0.39343	0.347
ENSG00000167323	11	3875756	4114439	432	22	159862	0.85338	0.19672	253659	-1.2903	0.90153	144164	0.38695	0.3494	83362	0.65918	0.25489
ENSG00000158764	1	160914814	160924589	16	3	156400	0.85336	0.19673	249995	-0.51419	0.69644	147667	1.112	0.13307	87986	0.3924	0.34738
ENSG00000137073	9	33921690	34048947	291	15	159102	0.85309	0.1968	249692	0.50209	0.3078	141159	-0.10545	0.54199	83905	0.0098662	0.49606
ENSG00000186350	9	137208943	137332431	285	24	149927	0.85281	0.19688	241806	0.81238	0.20829	145544	1.1409	0.12696	84970	1.2952	0.097632
ENSG00000113141	5	140026642	140042064	20	2	158261	0.85256	0.19695	250717	0.94688	0.17185	144588	-0.36441	0.64222	82714	-0.4939	0.68931
ENSG00000100504	14	51324608	51411454	207	26	160301	0.85254	0.19696	256121	-0.2284	0.59033	146466	2.3371	0.009716	83849	-0.86797	0.80729
ENSG00000197217	8	23243295	23315208	167	20	161653	0.85239	0.197	255493	-0.38466	0.64976	144387	-0.46221	0.67803	82746	1.535	0.062387
ENSG00000107937	10	1034337	1065876	80	10	155821	0.85207	0.19709	245439	-0.55234	0.70964	141508	-0.45221	0.67444	83619	-0.63387	0.73692
ENSG00000057663	6	106632350	106773666	293	16	163828	0.85204	0.1971	257776	-0.81304	0.7919	144461	-1.4864	0.93142	86216	-1.4373	0.92468
ENSG00000124596	6	41001365	41065526	119	11	161062	0.85196	0.19712	252286	-0.81673	0.79296	142177	-0.56386	0.71358	83205	-0.25644	0.6012
ENSG00000011465	12	91539024	91576900	26	5	148163	0.85184	0.19715	237071	1.5257	0.063542	141745	0.38551	0.34993	81530	-1.8029	0.9643
ENSG00000095596	10	94833231	94837647	4	2	144298	0.85157	0.19723	222323	-0.84067	0.79973	141069	-0.53968	0.70529	80999	-0.94027	0.82646
ENSG00000144802	3	101546834	101579866	21	8	157649	0.851	0.19738	251633	0.97231	0.16545	146515	-0.79818	0.78762	83619	0.18465	0.42675
ENSG00000150687	11	86502100	86663952	450	50	158152	0.8499	0.19769	251269	-1.6306	0.94851	144861	0.59798	0.27493	87986	0.26563	0.39526
ENSG00000162692	1	101185297	101204601	20	8	152128	0.84986	0.1977	242274	0.90433	0.18291	142828	0.78889	0.21509	84453	0.47255	0.31827
ENSG00000135002	9	79000432	79009433	28	7	159406	0.84974	0.19773	251545	0.16055	0.43622	143582	0.74108	0.22932	83222	-0.051297	0.52046
ENSG00000142973	1	47223509	47285085	92	15	154316	0.84962	0.19777	244172	1.6656	0.047898	143364	0.63512	0.26267	85179	0.1349	0.44634
ENSG00000196072	10	102033712	102046469	20	6	162024	0.84949	0.19781	258037	0.20118	0.42028	148107	-0.18627	0.57389	81296	1.444	0.074375
ENSG00000152642	3	32147180	32210205	193	17	155693	0.84944	0.19782	246318	1.0711	0.14205	142390	0.53396	0.29668	84285	0.29837	0.38271
ENSG00000175213	11	46722367	46727462	4	1	173712	0.84938	0.19783	276152	1.4743	0.070206	149866	0.3432	0.36572	86445	0.92296	0.17801
ENSG00000166532	12	8834195	8935691	68	11	153744	0.8493	0.19786	246729	-0.0039133	0.50156	146244	0.23846	0.40576	83073	0.63057	0.26416
ENSG00000196284	6	44777053	45345690	1454	27	162469	0.84928	0.19786	255641	0.18525	0.42652	143743	0.45925	0.32303	85683	1.4643	0.071555
ENSG00000115808	2	37070782	37193615	244	19	156554	0.84902	0.19794	247075	0.97509	0.16476	142222	-0.65183	0.74275	87986	-0.42834	0.6658
ENSG00000105357	19	50691442	50813802	414	52	152851	0.84884	0.19798	245404	0.86105	0.1946	146381	-1.2885	0.90122	87986	-0.71306	0.7621
ENSG00000137225	6	44126547	44152139	51	9	153830	0.84884	0.19798	247774	1.0101	0.15622	148486	-0.085426	0.53404	83600	0.013484	0.49462
ENSG00000178796	1	151682908	151702281	25	8	151209	0.84863	0.19804	243900	0.55367	0.2899	147051	3.3676	0.00037915	87986	1.0221	0.15336
ENSG00000173692	2	231921577	232037541	150	16	160329	0.84843	0.1981	252388	-0.35693	0.63943	142359	-0.79495	0.78668	84161	0.88165	0.18898
ENSG00000151577	3	113847498	113918254	164	23	161910	0.8483	0.19814	255245	0.73279	0.23184	143858	0.98738	0.16173	83320	0.27858	0.39028
ENSG00000248383	5	140306301	140391929	158	14	155298	0.84827	0.19814	246441	-0.89278	0.81401	143407	-0.10877	0.54331	83331	2.5142	0.0059659
ENSG00000030110	6	33540328	33548019	18	5	162359	0.84806	0.1982	253459	-0.56887	0.71528	142046	4.0132	2.995e-05	86398	-1.6249	0.94791
ENSG00000069812	1	6472477	6484730	33	6	154662	0.84797	0.19823	244883	1.3065	0.095694	144534	-1.2409	0.89268	83526	-1.2733	0.89854
ENSG00000167207	16	50727513	50766988	54	8	154184	0.84798	0.19823	241221	1.2443	0.10669	139439	0.18237	0.42765	85418	0.65571	0.25601
ENSG00000158683	7	47814249	47988088	430	41	161485	0.84768	0.19831	254998	0.020583	0.49179	144956	-1.4823	0.93087	84433	0.39179	0.34761
ENSG00000204160	1	27153200	27184093	31	5	154537	0.84768	0.19831	247775	0.026823	0.4893	145325	2.0714	0.019163	86642	1.7374	0.041155
ENSG00000115241	2	27604060	27632554	25	3	159935	0.84742	0.19838	253041	0.30896	0.37868	144236	0.54003	0.29459	83271	-0.44769	0.67281
ENSG00000250120	5	140235594	140391929	243	18	157019	0.84739	0.19839	248897	-1.0163	0.84525	143784	-0.071432	0.52847	82929	2.5616	0.0052088
ENSG00000185561	17	1611063	1613732	3	1	153200	0.84718	0.19845	249439	-0.39518	0.65364	149866	0.16614	0.43402	84684	1.2551	0.10472
ENSG00000205220	16	67968404	67970990	2	1	173812	0.84717	0.19845	274161	-0.94457	0.82756	149866	0.20526	0.41868	79252	1.845	0.032519
ENSG00000255298	11	124134722	124135763	8	3	155835	0.84693	0.19852	245444	0.69494	0.24355	141069	-0.34634	0.63546	84243	2.7443	0.0030321
ENSG00000184682	11	1910374	1912084	3	1	142588	0.84685	0.19854	226635	1.9901	0.023288	138136	0.059399	0.47632	84209	1.2121	0.11274
ENSG00000126246	19	36230057	36233354	10	4	160570	0.84683	0.19855	251821	-0.078571	0.53131	142828	-1.3882	0.91746	85604	-0.22198	0.58784
ENSG00000013364	16	29831714	29859355	25	2	162733	0.84658	0.19861	259555	-0.12519	0.54981	147051	1.1074	0.13405	79548	-1.7744	0.962
ENSG00000116747	1	193028551	193060907	35	7	156686	0.84647	0.19865	250175	0.94915	0.17127	145844	0.49437	0.31052	87986	-0.40177	0.65607
ENSG00000139624	12	50523574	50561288	46	5	161083	0.84639	0.19867	254481	-0.41366	0.66044	143746	0.28408	0.38818	83627	0.071409	0.47154
ENSG00000249158	5	140248688	140391929	229	18	156980	0.84631	0.19869	248918	-0.97467	0.83514	143873	-0.053722	0.52142	85075	2.5292	0.005716
ENSG00000170445	5	140052757	140071609	25	5	158454	0.84618	0.19873	248057	1.4216	0.077568	141420	-0.27534	0.60847	81867	0.75886	0.22397
ENSG00000185252	22	20748404	20762745	32	4	156117	0.84615	0.19873	245054	0.90528	0.18266	141069	1.6664	0.047817	87986	1.2405	0.10739
ENSG00000104972	19	55085345	55148979	279	14	157423	0.84608	0.19875	250668	0.60501	0.27259	144569	-0.26912	0.60608	85467	-0.72905	0.76702
ENSG00000253729	8	48685668	48872743	97	15	152109	0.84602	0.19877	240486	-0.55612	0.71094	141522	2.542	0.0055107	86738	2.6367	0.0041857
ENSG00000196169	17	72322348	72351959	72	13	147369	0.84585	0.19882	237012	-0.32131	0.62601	144001	-1.2043	0.88576	82891	1.4543	0.072929
ENSG00000139718	12	122242085	122270562	27	5	150559	0.84581	0.19883	241945	0.51408	0.3036	143349	2.8689	0.0020595	84252	0.074961	0.47012
ENSG00000134759	18	33709406	33757909	109	11	162343	0.84551	0.19891	253756	0.45843	0.32332	142441	0.37449	0.35402	85366	-0.055758	0.52223
ENSG00000268805	21	46511595	46515493	16	5	162605	0.84551	0.19891	257586	0.53955	0.29475	145467	1.1541	0.12423	83903	3.5031	0.00022998
ENSG00000204520	6	31371355	31383092	157	20	163118	0.84494	0.19907	261745	1.7188	0.042821	145159	1.7215	0.042578	85862	1.7755	0.037909
ENSG00000160712	1	154377668	154441926	110	13	155633	0.84453	0.19919	247418	0.26623	0.39503	144428	4.7353	1.0939e-06	87986	0.42612	0.33501
ENSG00000168077	8	27491384	27534293	136	11	162853	0.8445	0.1992	256301	0.072172	0.47123	144432	1.1491	0.12527	84680	0.68699	0.24605
ENSG00000149243	11	75133437	75141674	6	3	160964	0.84429	0.19925	264106	1.2608	0.1037	149866	1.4831	0.069027	83570	0.24612	0.40279
ENSG00000174937	11	56236963	56238014	3	1	164930	0.84424	0.19927	262943	-0.2996	0.61776	149866	0.82973	0.20335	81193	0.91405	0.18035
ENSG00000122420	1	78769567	79005434	485	39	158947	0.84371	0.19942	253002	0.53794	0.29531	145150	1.7866	0.037	85023	-0.29291	0.6152
ENSG00000214711	2	31395923	31456724	306	23	161235	0.84358	0.19945	255007	0.87598	0.19052	144231	-1.8082	0.96471	85366	2.0377	0.020792
ENSG00000239998	19	55084386	55099027	33	4	156490	0.84311	0.19958	245584	0.65929	0.25486	140269	0.18744	0.42566	87016	2.3262	0.010004
ENSG00000106603	7	43648054	43769316	295	13	164587	0.84289	0.19964	260139	1.848	0.032298	144617	1.3806	0.083704	84073	-0.65887	0.74501
ENSG00000187398	11	24518515	25104150	1813	73	156093	0.8429	0.19964	248014	2.6452	0.0040821	143286	0.36439	0.35778	83293	1.3405	0.090036
ENSG00000107105	9	23690101	23826335	267	28	155783	0.84278	0.19968	246154	4.3431	7.0235e-06	142222	1.2713	0.10181	83420	-0.64903	0.74184
ENSG00000007968	1	23832921	23857712	38	6	157127	0.84205	0.19988	250783	1.6338	0.051152	146162	1.6433	0.050165	83111	-1.9715	0.97567
ENSG00000106615	7	151163097	151217206	71	8	154689	0.84154	0.20002	247437	-0.15613	0.56203	145405	-0.24593	0.59713	83423	-0.65815	0.74478
ENSG00000167332	11	4701400	4719084	54	12	156896	0.84147	0.20004	249797	-0.61371	0.7303	144001	0.77989	0.21773	82694	0.65936	0.25483
ENSG00000072310	17	17713712	17740325	29	4	155364	0.84096	0.20019	251118	0.69156	0.24461	148653	2.0074	0.022356	82294	-1.2273	0.89015
ENSG00000188938	9	96208775	96215874	16	5	151554	0.84037	0.20035	237706	2.1496	0.015792	138869	1.6017	0.05461	87986	1.424	0.07722
ENSG00000092200	14	21756097	21819460	132	18	154135	0.84022	0.20039	245793	0.79627	0.21294	143734	-0.53293	0.70296	80417	-0.95765	0.83088
ENSG00000168685	5	35852796	35879705	68	8	163607	0.84022	0.20039	257338	-1.343	0.91037	142621	0.015982	0.49362	86114	0.70638	0.23997
ENSG00000109113	17	27041298	27045447	1	1	145970	0.84019	0.2004	238504	1.4278	0.07668	149866	0.18274	0.4275	87986	-0.59984	0.72569
ENSG00000086205	11	49168186	49230222	160	15	158161	0.84	0.20046	250353	2.3483	0.0094296	144148	-0.20883	0.58271	84243	-1.042	0.8513
ENSG00000122870	10	60272899	60591195	490	38	156597	0.8396	0.20056	248360	0.16704	0.43367	143977	2.7842	0.0026828	81436	-0.28505	0.6122
ENSG00000067955	16	67063018	67134961	61	6	160733	0.83957	0.20057	253381	-0.0034727	0.50139	143520	1.1781	0.11937	87986	-1.2986	0.90297
ENSG00000149651	20	44350989	44354469	17	2	168022	0.83926	0.20066	265663	0.14825	0.44107	147796	2.8389	0.0022634	84120	0.25622	0.39889
ENSG00000268182	19	57154512	57167134	38	6	162336	0.83874	0.20081	260285	-0.86025	0.80517	148014	1.2455	0.10647	82325	3.4634	0.00026675
ENSG00000181761	11	55889848	55890787	12	3	160996	0.83852	0.20087	255841	0.40497	0.34275	146934	-0.56718	0.7147	61784	1.104	0.1348
ENSG00000100065	22	37886399	37915549	80	13	154505	0.83844	0.20089	246964	-0.86348	0.80606	145467	0.73991	0.22968	83837	-0.90562	0.81743
ENSG00000138413	2	209100950	209130798	47	9	160692	0.83792	0.20104	255268	1.2049	0.11412	145374	1.1426	0.12659	85164	0.047173	0.48119
ENSG00000114999	2	113239730	113299316	92	9	156772	0.83764	0.20112	249589	0.9642	0.16747	144129	0.048857	0.48052	82428	-0.45267	0.67461
ENSG00000050426	12	51441744	51454207	25	4	160298	0.83754	0.20114	251975	2.3841	0.0085613	142828	-0.45058	0.67386	84963	-1.486	0.93136
ENSG00000173464	14	21051053	21078043	73	21	148019	0.83754	0.20115	239482	-0.69687	0.75706	147456	1.824	0.034079	81436	0.87455	0.19091
ENSG00000259060	14	21051050	21077954	73	21	148019	0.83754	0.20115	239482	-0.69687	0.75706	147456	1.824	0.034079	84860	3.0243	0.0012459
ENSG00000115234	2	27593388	27599995	5	2	159031	0.83725	0.20123	250938	0.2574	0.39843	142828	0.35293	0.36207	82746	-0.44776	0.67284
ENSG00000137941	1	84330710	84464833	278	12	161169	0.83712	0.20126	254934	-1.8743	0.96955	144043	-0.19779	0.5784	83967	0.033337	0.4867
ENSG00000111728	12	22216706	22589975	862	54	160854	0.83694	0.20131	255073	2.5561	0.0052932	144641	-0.65162	0.74268	82034	-0.53164	0.70251
ENSG00000184381	22	38507501	38601697	285	14	158862	0.83686	0.20134	249388	-0.3988	0.65498	142334	-0.019223	0.50767	84243	1.2018	0.11472
ENSG00000010318	3	52444672	52457657	10	4	158336	0.83668	0.20139	252383	0.96887	0.16631	146347	0.86015	0.19485	83939	-1.8581	0.96842
ENSG00000163798	2	27886337	27917840	21	9	146628	0.83634	0.20148	230740	0.96411	0.1675	139812	2.0877	0.018411	81640	0.51879	0.30195
ENSG00000181408	17	80332152	80333462	1	1	169163	0.83628	0.2015	275443	-1.1077	0.866	149866	0.7438	0.2285	82963	1.0945	0.13686
ENSG00000251664	5	140255057	140391929	221	17	157009	0.83612	0.20155	248889	-0.98155	0.83684	143815	-0.085075	0.5339	82211	2.5973	0.0046984
ENSG00000163637	3	64079542	64431152	803	77	157820	0.83599	0.20158	249941	-0.050519	0.52015	143906	0.40542	0.34259	80840	0.51106	0.30466
ENSG00000215372	8	7213038	7243080	8	2	145970	0.836	0.20158	238504	0.45608	0.32416	149866	-0.16502	0.56554	81078	2.0743	0.019024
ENSG00000144868	3	132757234	133116636	888	43	161729	0.83591	0.2016	255548	1.3795	0.083875	144358	1.7196	0.042756	84243	0.18695	0.42585
ENSG00000180035	16	30389426	30411429	21	6	150295	0.83588	0.20161	238991	0.66716	0.25234	143163	0.91353	0.18048	84842	1.0553	0.14564
ENSG00000008118	1	209757061	209787283	82	13	167014	0.83529	0.20178	263221	-0.34636	0.63546	146433	0.055286	0.47796	87986	-1.9624	0.97514
ENSG00000103355	16	2833953	2837949	3	1	145970	0.8353	0.20178	238504	-0.72842	0.76682	149866	0.78661	0.21575	84963	-0.77278	0.78017
ENSG00000163935	3	52937587	53080766	223	17	160053	0.83481	0.20191	252635	2.6485	0.0040426	143396	0.76861	0.22106	87986	0.52683	0.29915
ENSG00000119953	10	112050487	112064709	20	6	161329	0.83455	0.20199	253961	0.40861	0.34141	141069	1.7358	0.041302	82446	-0.33105	0.6297
ENSG00000125149	16	67143860	67182442	29	8	152012	0.83428	0.20206	238485	0.29603	0.3836	138945	1.0925	0.13732	83955	-0.24836	0.59807
ENSG00000144741	3	66119284	66438540	466	36	156300	0.83389	0.20217	247612	1.7225	0.042487	143900	-0.21334	0.58447	84369	0.18316	0.42734
ENSG00000239389	5	140261792	140391929	216	17	156886	0.83377	0.20221	248736	-1.0241	0.8471	143838	-0.11741	0.54673	87986	2.3109	0.01042
ENSG00000069493	12	9817564	9848413	82	11	162088	0.8332	0.20237	257131	-1.9962	0.97704	144716	-0.67767	0.75101	87986	-1.277	0.8992
ENSG00000230873	6	17102488	17131603	51	6	155485	0.83297	0.20243	247299	0.4981	0.30921	145726	1.6413	0.050364	84338	2.2103	0.013541
ENSG00000101441	20	23666276	23669677	7	3	152142	0.83291	0.20245	246295	-0.8795	0.81044	149866	-0.53552	0.70386	82243	-0.8128	0.79183
ENSG00000206503	6	29909036	29913661	72	14	148710	0.8326	0.20254	237408	0.54915	0.29145	141069	0.56486	0.28608	87986	1.912	0.027937
ENSG00000197364	1	153409533	153412425	9	3	153833	0.83251	0.20256	242504	-0.71433	0.76249	142046	-0.12647	0.55032	83314	1.5463	0.061022
ENSG00000004468	4	15779897	15854853	188	17	162252	0.83227	0.20263	256511	-0.65821	0.7448	144812	-0.65431	0.74354	86607	-2.3284	0.99005
ENSG00000164675	7	123092453	123175131	106	13	161003	0.83204	0.20269	255084	0.18154	0.42797	144554	0.96083	0.16832	80028	0.56312	0.28668
ENSG00000143434	1	151104160	151119104	31	7	158112	0.83195	0.20272	250145	-0.41507	0.66096	145325	0.83271	0.2025	85784	0.14892	0.44081
ENSG00000114268	3	48555116	48599448	34	6	160421	0.83191	0.20273	255844	1.9238	0.027191	147796	1.4623	0.071828	87986	-0.46938	0.6806
ENSG00000179580	16	2016823	2018976	8	1	152513	0.83186	0.20274	245130	1.3449	0.089336	145467	0.23452	0.40729	83532	1.0453	0.14795
ENSG00000143196	1	168664696	168698502	109	17	160067	0.83181	0.20276	251117	0.69019	0.24504	141795	1.4055	0.079935	84121	0.14142	0.44377
ENSG00000143344	1	183605219	183897665	664	43	160852	0.83164	0.20281	255392	0.49554	0.31011	144672	2.2268	0.012979	81091	0.1454	0.4422
ENSG00000165879	10	99079021	99081672	5	2	158598	0.83148	0.20285	251619	2.0069	0.022379	142828	0.57645	0.28216	82944	0.60109	0.27389
ENSG00000184007	1	32372021	32410457	30	7	154139	0.83133	0.20289	243965	0.75845	0.22409	142828	0.63861	0.26154	84516	1.1862	0.11777
ENSG00000120729	5	137203479	137223540	10	5	155977	0.83111	0.20295	244901	0.84207	0.19987	139309	1.4806	0.06935	82010	-0.31656	0.62421
ENSG00000159479	1	43849587	43855479	4	2	145970	0.83104	0.20297	238504	-2.1466	0.98409	149866	1.1726	0.12049	87986	0.40485	0.34279
ENSG00000100811	14	100704634	100749129	68	8	159202	0.83086	0.20303	252764	-0.68506	0.75335	144691	1.4724	0.070453	81747	-0.8497	0.80225
ENSG00000155755	2	202484906	202508293	17	5	156362	0.83081	0.20304	249853	1.0683	0.1427	145726	2.3458	0.0094926	87986	0.34596	0.36469
ENSG00000107518	10	116853123	117708503	1409	30	158262	0.8307	0.20307	250983	1.6448	0.05001	143697	-1.164	0.87778	82290	-0.64433	0.74032
ENSG00000139445	12	109715783	109747025	48	9	157772	0.83047	0.20314	251955	1.511	0.065394	146200	1.123	0.13072	87986	0.068736	0.4726
ENSG00000180357	15	64752940	64978264	307	17	159756	0.82995	0.20328	252413	-0.43323	0.66758	143676	0.7889	0.21509	83162	1.0642	0.14361
ENSG00000099999	22	30773834	30817760	96	15	160539	0.82973	0.20334	254989	0.15713	0.43757	145101	2.0794	0.018789	84104	-0.9097	0.81851
ENSG00000119185	2	9543603	9563676	38	6	151617	0.82972	0.20335	243778	1.7781	0.037694	145236	0.64574	0.25922	70518	-0.34963	0.63669
ENSG00000183578	15	51348794	51397473	87	11	157799	0.8297	0.20336	249706	-0.5213	0.69892	142990	-0.15582	0.56191	82047	1.1682	0.12136
ENSG00000196081	19	23404400	23433192	56	5	155924	0.82966	0.20336	244025	0.94067	0.17344	139183	2.4578	0.0069893	80125	1.4444	0.074311
ENSG00000226894	4	69054241	69083798	51	4	154916	0.82961	0.20338	243750	0.6003	0.27415	140896	-0.66141	0.74583	84093	2.1704	0.014988
ENSG00000196735	6	32595955	32614839	709	23	149048	0.82941	0.20344	241706	-1.38	0.91621	147583	2.0473	0.020314	84133	1.5	0.066807
ENSG00000157637	17	79218799	79269347	146	22	154140	0.82934	0.20346	247206	-1.315	0.90575	145286	0.42901	0.33396	79252	0.37612	0.35341
ENSG00000055483	17	76783462	76837523	89	11	157279	0.82916	0.20351	248856	1.012	0.15578	143540	4.0503	2.5577e-05	83697	-1.4503	0.92651
ENSG00000198844	17	8213558	8225829	29	7	159090	0.82917	0.20351	252320	1.7687	0.038472	143799	2.5262	0.0057655	85309	1.682	0.04628
ENSG00000166924	7	100081549	100092422	16	4	143467	0.82896	0.20356	222794	-0.59049	0.72257	132271	0.40163	0.34398	86210	0.64504	0.25945
ENSG00000156510	10	70980058	71027315	123	24	152716	0.82845	0.20371	245280	0.10627	0.45768	146147	-0.34965	0.6367	80500	0.35943	0.35964
ENSG00000239474	2	170366211	170382772	26	9	162862	0.82806	0.20382	257341	0.52207	0.30081	145806	0.85698	0.19573	81569	2.3123	0.010382
ENSG00000085644	16	3179777	3192806	16	4	143996	0.82779	0.20389	231673	-1.2311	0.89086	143268	0.72965	0.2328	83882	-1.0511	0.85339
ENSG00000173209	2	61404552	61418338	18	6	152024	0.82715	0.20408	239166	1.3763	0.084364	140091	-1.0527	0.85377	81436	0.86309	0.19405
ENSG00000162704	1	183592400	183604892	55	2	167890	0.82703	0.20411	266020	-0.54664	0.70769	146027	0.82786	0.20388	82290	0.47299	0.31811
ENSG00000144230	2	128403438	128410213	13	6	150297	0.82697	0.20413	243595	1.1174	0.13191	147159	0.92738	0.17686	83596	0.17301	0.43132
ENSG00000151364	11	77726760	77757237	88	10	155824	0.82653	0.20425	249202	-0.12602	0.55014	145867	-0.86045	0.80523	82803	0.27513	0.39161
ENSG00000165650	10	119039999	119134978	191	12	158744	0.82629	0.20432	250867	-1.2439	0.89324	143602	-0.43516	0.66828	83134	0.59329	0.27649
ENSG00000104331	8	57870491	57906403	55	6	160641	0.82626	0.20433	255936	1.0501	0.14685	145387	-1.3952	0.91852	82565	-0.75353	0.77444
ENSG00000106633	7	44183871	44237769	121	21	152958	0.82625	0.20433	243026	1.6086	0.053848	143759	2.954	0.0015684	79798	-0.65728	0.7445
ENSG00000174374	7	74441225	74490064	13	3	145970	0.8259	0.20443	238504	1.4933	0.06768	149866	2.5236	0.0058073	80125	0.89939	0.18422
ENSG00000138641	4	89442198	89629693	323	23	161401	0.82552	0.20454	255183	0.63753	0.26189	144528	-1.0924	0.86267	85439	0.05047	0.47987
ENSG00000112038	6	154331630	154568001	559	47	159934	0.8251	0.20466	253985	-0.48987	0.68789	145019	0.79831	0.21234	82120	-0.52171	0.69906
ENSG00000205002	8	117950437	117956726	8	2	139928	0.82501	0.20468	224815	2.0188	0.021755	141069	0.2928	0.38484	78896	1.8317	0.033497
ENSG00000177558	19	35715702	35719632	13	4	161020	0.82467	0.20478	256365	-0.27313	0.60762	147159	0.63156	0.26384	86435	0.98738	0.16173
ENSG00000160808	3	46899361	46923659	34	7	155115	0.82462	0.20479	248360	1.0321	0.151	144691	1.0014	0.15831	84445	0.42894	0.33398
ENSG00000123171	13	52436116	52440366	4	2	151003	0.82459	0.2048	239747	-0.95044	0.82906	141069	-0.62812	0.73504	78458	-0.28011	0.6103
ENSG00000001036	6	143815947	143832827	20	3	165312	0.82398	0.20497	261176	1.6245	0.052131	146347	0.9568	0.16933	87986	-2.7944	0.9974
ENSG00000143515	1	154298028	154323783	45	8	159287	0.824	0.20497	250511	-0.66999	0.74857	142046	0.76898	0.22095	82922	0.15222	0.43951
ENSG00000143971	2	67624450	67637677	27	3	157351	0.82374	0.20504	244542	2.0487	0.020247	138136	-0.54777	0.70808	82196	0.16743	0.43352
ENSG00000066230	5	473424	524447	165	29	147543	0.82352	0.20511	240274	-2.0707	0.98081	149013	0.20416	0.41911	80626	-1.3226	0.90701
ENSG00000168811	3	159706536	159713806	12	4	159272	0.82313	0.20522	251616	0.54839	0.29171	144001	1.5255	0.063564	85430	0.70977	0.23892
ENSG00000179526	8	145153535	145163027	10	1	147028	0.82308	0.20523	229036	-0.6196	0.73224	135790	0.8598	0.19495	79971	1.0432	0.14844
ENSG00000151883	5	49961732	50142356	234	18	159166	0.82291	0.20528	251516	-0.77575	0.78105	143399	-0.10141	0.54039	87986	0.28642	0.38728
ENSG00000149742	11	63137260	63177766	75	14	155835	0.82235	0.20544	248189	-0.12964	0.55157	143766	1.3283	0.09204	87586	0.25728	0.39848
ENSG00000186642	11	72287184	72385635	215	26	152523	0.82227	0.20546	242755	1.0807	0.13991	142664	-0.11555	0.546	83042	1.3094	0.095202
ENSG00000197724	9	96338688	96441869	335	21	159627	0.82227	0.20546	252065	2.842	0.0022416	142828	0.49691	0.30963	83105	1.5715	0.058035
ENSG00000169439	8	97505578	97624000	258	31	158346	0.82213	0.2055	250928	0.80199	0.21128	144956	0.11959	0.45241	81436	0.72731	0.23352
ENSG00000183324	15	73735498	73852355	179	16	164648	0.82202	0.20553	261334	-0.28553	0.61238	146524	0.68958	0.24523	81436	1.1606	0.12289
ENSG00000005812	13	77566739	77601330	86	10	161220	0.82189	0.20557	252433	-1.7	0.95544	142501	0.54842	0.2917	82995	-2.156	0.98446
ENSG00000188312	9	95087765	95382815	577	19	162069	0.82167	0.20563	255971	-0.63862	0.73846	143950	0.1049	0.45823	81061	1.3881	0.08256
ENSG00000185798	3	196281055	196295545	16	2	155564	0.82151	0.20568	249052	-0.055614	0.52218	147667	0.95277	0.17035	82746	1.2659	0.10278
ENSG00000142937	1	45240922	45244451	3	2	164847	0.82144	0.2057	265223	-0.73742	0.76957	149866	1.3843	0.083138	82497	0.13459	0.44647
ENSG00000171051	19	52248424	52307363	197	35	155467	0.8214	0.20571	248905	0.37294	0.3546	146472	1.4089	0.079434	87986	0.78068	0.21749
ENSG00000107018	9	5334968	5339873	7	3	146842	0.82129	0.20574	231207	0.92043	0.17867	139812	-0.066036	0.52633	87986	-0.65045	0.7423
ENSG00000153904	1	85784163	86043933	572	51	160402	0.82122	0.20576	254741	0.33832	0.36756	145252	1.4808	0.069328	83395	0.3166	0.37577
ENSG00000173482	18	7566779	8406859	1841	123	158158	0.82111	0.20579	250389	0.43485	0.33183	143845	-1.065	0.85657	82807	0.87551	0.19065
ENSG00000100926	14	24658348	24682679	50	11	150039	0.8205	0.20597	239540	1.3448	0.08935	142828	1.5856	0.056418	87986	-0.84339	0.8005
ENSG00000254692	14	24658362	24682679	50	11	150039	0.8205	0.20597	239540	1.3448	0.08935	142828	1.5856	0.056418	87986	2.7092	0.0033727
ENSG00000129946	19	416582	460996	105	20	147696	0.81996	0.20612	241947	0.48266	0.31467	148861	1.3925	0.081886	85317	-0.16602	0.56593
ENSG00000139155	12	20848288	20906320	157	18	157253	0.81996	0.20612	250764	-0.50169	0.69206	145159	0.37873	0.35244	87150	0.061517	0.47547
ENSG00000162817	1	220863186	220872499	33	7	170125	0.81995	0.20612	269255	-1.1741	0.87982	147733	1.589	0.05603	85075	0.47648	0.31686
ENSG00000070087	3	149682690	149768575	177	21	163558	0.81988	0.20614	258286	-1.2515	0.89462	144896	-0.031873	0.51271	83760	-1.2688	0.89775
ENSG00000165219	9	128024072	128129486	103	9	152804	0.81987	0.20614	240928	0.70128	0.24157	140641	1.4617	0.07191	82746	0.58156	0.28043
ENSG00000179431	11	35639734	35642419	1	1	152845	0.81933	0.2063	249266	0.11077	0.4559	149866	0.17688	0.4298	77505	1.0406	0.14904
ENSG00000168228	4	25314406	25372005	128	15	162487	0.81914	0.20635	255733	0.2661	0.39508	143268	2.3569	0.0092133	87050	0.69033	0.24499
ENSG00000130347	6	107018902	107077373	184	13	165469	0.81892	0.20642	259592	0.36313	0.35825	144702	0.50954	0.30519	83920	-0.15784	0.56271
ENSG00000100242	22	39130729	39190148	76	15	155516	0.81862	0.2065	249834	0.64798	0.2585	146625	1.694	0.045128	84568	-0.89296	0.81406
ENSG00000183317	1	38179551	38230805	150	17	160930	0.81859	0.20651	254838	0.60946	0.27111	145409	1.9487	0.025664	84948	1.1604	0.12294
ENSG00000054148	9	139743175	139745488	1	1	145970	0.81828	0.2066	238504	-1.1998	0.8849	149866	-0.13729	0.5546	81345	-1.463	0.92826
ENSG00000093009	22	19466981	19508135	88	16	158691	0.81809	0.20665	251432	0.68999	0.2451	144268	2.9143	0.0017827	78973	-0.95109	0.82922
ENSG00000140564	15	91411821	91426688	19	5	155066	0.81803	0.20667	245937	2.2018	0.013839	144310	5.83	2.7716e-09	83183	0.09363	0.4627
ENSG00000132274	11	5710918	5758319	205	24	157896	0.81763	0.20678	249243	-0.57598	0.71769	142828	-0.25879	0.6021	80708	-0.11158	0.54442
ENSG00000174945	7	2719155	2815134	237	29	152388	0.81752	0.20682	242410	0.13831	0.445	143481	0.30507	0.38016	81091	0.91521	0.18004
ENSG00000182931	20	44313291	44333658	54	7	157639	0.81742	0.20684	249511	-0.70389	0.75925	144653	2.1989	0.013942	80500	1.1448	0.12614
ENSG00000163320	3	88101093	88199035	152	5	158240	0.8174	0.20685	250117	1.2995	0.096884	144078	0.68255	0.24744	83134	0.49509	0.31027
ENSG00000101004	20	25433340	25566153	248	21	160198	0.81734	0.20687	252464	-0.32332	0.62677	143481	2.632	0.0042437	83440	-0.84065	0.79973
ENSG00000244405	3	185764096	185828107	87	12	159749	0.8172	0.20691	252499	0.18298	0.42741	144608	-0.40604	0.65764	85009	2.4842	0.0064924
ENSG00000164054	3	48509196	48542259	41	7	149650	0.81709	0.20694	237608	1.2416	0.10719	141283	0.89844	0.18448	87986	0.53278	0.29709
ENSG00000168066	11	64532077	64546258	8	3	153990	0.81702	0.20696	244961	-0.55386	0.71016	145467	-2.0672	0.98064	83563	0.68624	0.24628
ENSG00000010818	6	143072603	143266338	354	39	156066	0.81656	0.20709	248417	1.5041	0.066276	144796	3.1157	0.00091769	83167	-1.8405	0.96715
ENSG00000108821	17	48260649	48278993	31	10	153893	0.81658	0.20709	249294	0.35541	0.36114	149866	1.7464	0.040372	84175	-0.60821	0.72848
ENSG00000166323	11	108179245	108338258	231	13	158459	0.81654	0.2071	250721	-0.057145	0.52279	144382	1.8644	0.031136	85366	0.62127	0.26721
ENSG00000197124	19	20107866	20150315	128	11	160696	0.81608	0.20723	252883	0.69662	0.24302	142993	0.92291	0.17803	87986	1.5279	0.063269
ENSG00000124205	20	57875481	57901047	45	13	151930	0.81592	0.20727	243530	1.0801	0.14004	145956	1.0792	0.14024	82947	-0.26486	0.60444
ENSG00000134070	3	10206548	10285427	173	23	155188	0.81584	0.2073	246884	1.0366	0.14996	144577	0.68045	0.24811	81628	-0.073128	0.52915
ENSG00000164434	6	123100619	123105219	11	3	151380	0.81572	0.20733	240637	1.8492	0.032215	143468	-0.16425	0.56523	80649	0.55491	0.28948
ENSG00000114547	3	125687986	125702297	18	6	155357	0.81565	0.20735	251744	-0.24481	0.5967	149866	0.97689	0.16431	85491	-0.46364	0.67855
ENSG00000090020	1	27425305	27493472	57	6	151946	0.81563	0.20736	243235	0.82756	0.20396	145544	1.1516	0.12475	82617	-0.98517	0.83773
ENSG00000106588	7	42956459	42971822	24	3	160242	0.8156	0.20736	251071	0.82587	0.20444	142535	-0.23027	0.59106	83782	-0.65957	0.74523
ENSG00000182379	12	57610577	57620232	14	4	157614	0.81558	0.20737	255076	-1.3741	0.91529	149866	3.0148	0.0012857	87986	1.1261	0.13006
ENSG00000198431	12	104609556	104744061	341	25	159554	0.81555	0.20738	252467	-0.51792	0.69774	143365	1.7231	0.042438	84530	1.6345	0.051078
ENSG00000032444	19	7598889	7626650	80	12	151928	0.81528	0.20746	244306	1.1218	0.13096	147227	0.40454	0.34291	82746	-1.6065	0.94591
ENSG00000049541	7	73645828	73668774	24	5	154378	0.81492	0.20756	245736	-0.15867	0.56303	145467	-0.41155	0.65966	87986	-1.493	0.93228
ENSG00000183576	14	99864082	99947216	70	5	159746	0.81435	0.20772	254523	1.9229	0.027249	146347	-0.029324	0.5117	81854	1.1681	0.12139
ENSG00000248485	1	161228516	161255240	79	11	149950	0.814	0.20782	237899	0.41576	0.33879	141403	0.31324	0.37705	73694	2.5166	0.005925
ENSG00000143632	1	229566991	229569845	3	1	163813	0.81369	0.20791	263792	-1.0153	0.84502	149866	-0.19902	0.57888	83619	0.1585	0.43703
ENSG00000131013	6	149825868	149867174	38	4	162458	0.81358	0.20794	258514	0.5678	0.28509	146162	0.10947	0.45642	84309	-0.14002	0.55568
ENSG00000173627	1	183615540	183622451	31	2	162324	0.81321	0.20805	255583	-0.61742	0.73152	140785	0.70121	0.24159	85890	0.87991	0.18946
ENSG00000109180	4	48807228	48863834	56	9	155632	0.81299	0.20811	248193	0.18889	0.42509	145467	0.40909	0.34124	81575	-0.59795	0.72506
ENSG00000166341	11	6642555	6677085	59	14	153365	0.81288	0.20814	245454	-0.072638	0.52895	145094	-1.4146	0.9214	85366	0.62286	0.26669
ENSG00000154027	1	77747735	78025651	783	59	161255	0.81278	0.20817	254313	0.89225	0.18613	143574	2.4899	0.0063888	83989	0.31961	0.37463
ENSG00000167635	19	36705503	36729676	54	6	161166	0.8128	0.20817	254814	-0.51901	0.69812	144001	2.0131	0.02205	84881	0.66945	0.2516
ENSG00000165698	9	135753413	135765588	12	5	157135	0.81207	0.20837	249865	-1.1639	0.87776	144001	-0.22383	0.58855	83005	0.5953	0.27582
ENSG00000259224	17	7384720	7386383	4	1	138922	0.8116	0.20851	214345	0.36801	0.35643	132271	0.99352	0.16023	83619	3.0274	0.0012332
ENSG00000138757	4	76567965	76649709	169	16	154265	0.81131	0.20859	244380	-0.13328	0.55301	142162	0.35382	0.36174	85366	0.054236	0.47837
ENSG00000142867	1	85731930	85742773	25	8	165449	0.81107	0.20866	260527	1.084	0.13918	144236	3.114	0.00092292	87986	0.13375	0.4468
ENSG00000116141	1	220701567	220837803	210	14	161742	0.81101	0.20868	255755	-0.07528	0.53	144671	-0.85166	0.8028	86398	-0.4177	0.66192
ENSG00000152926	7	64432153	64467062	97	8	158139	0.81059	0.2088	247719	-0.71515	0.76274	141522	1.5582	0.059598	82482	0.30183	0.38139
ENSG00000145882	5	148737569	148749216	13	4	155361	0.81052	0.20882	247307	0.97124	0.16571	144452	1.3472	0.088959	76523	0.20062	0.4205
ENSG00000151838	14	59971256	60043549	222	17	161467	0.81054	0.20882	254807	0.0857	0.46585	143684	0.28853	0.38647	83816	0.28491	0.38786
ENSG00000161405	17	37921197	38020441	180	5	164674	0.81048	0.20883	260969	0.27405	0.39202	145761	0.42927	0.33386	83389	0.43808	0.33066
ENSG00000138069	2	65297834	65357240	137	15	159580	0.81022	0.20891	249462	0.75053	0.22647	140619	1.6945	0.045085	83619	0.038774	0.48454
ENSG00000100003	22	30792845	30821305	55	10	160658	0.80986	0.20901	254756	0.31195	0.37754	144747	0.81766	0.20678	83713	-0.90954	0.81847
ENSG00000107566	10	101909850	101948091	60	7	169250	0.80975	0.20904	269653	-0.54491	0.70709	149280	-0.084329	0.5336	82802	-0.6436	0.74008
ENSG00000085511	6	161412758	161538417	230	22	159333	0.80958	0.20909	249935	1.1596	0.12312	141757	1.9986	0.022828	87986	-1.0523	0.85366
ENSG00000110107	11	60658201	60674060	21	5	159613	0.80937	0.20915	253333	-1.8993	0.97124	143163	0.07993	0.46815	85285	-0.57155	0.71619
ENSG00000172673	6	128029216	128239776	311	27	158503	0.80911	0.20923	251931	-0.65484	0.74372	145001	0.785	0.21623	83301	0.84537	0.19895
ENSG00000204694	6	29393280	29424848	106	9	166302	0.80906	0.20924	267385	1.833	0.033398	145218	-0.37483	0.64611	87986	1.8032	0.035675
ENSG00000115020	2	209130990	209223475	210	12	156862	0.80869	0.20935	245942	0.80908	0.20923	140817	0.71759	0.23651	82348	-0.45241	0.67451
ENSG00000087157	17	76374720	76421195	136	13	157863	0.80853	0.20939	250390	-0.094476	0.53763	144950	-0.77531	0.78092	86348	-1.0256	0.84747
ENSG00000101346	20	30795682	30826470	28	4	158894	0.80835	0.20944	248257	-0.50865	0.6945	141069	3.0683	0.0010765	84243	-0.81826	0.7934
ENSG00000136908	9	130697377	130700763	4	1	161534	0.80806	0.20953	251258	-1.2316	0.89095	141069	0.35777	0.36026	87986	0.0066193	0.49736
ENSG00000173611	9	127704886	127905785	267	16	158553	0.80806	0.20953	250543	2.7688	0.0028128	143144	1.4831	0.069021	84115	0.87906	0.18968
ENSG00000177034	5	79275583	79287082	16	3	149401	0.80795	0.20956	233181	0.65854	0.2551	136670	0.4851	0.3138	84492	0.97322	0.16522
ENSG00000005102	17	41717755	41739322	52	8	154459	0.8079	0.20957	243533	0.60076	0.274	142422	0.69099	0.24478	87986	-2.2086	0.9864
ENSG00000156052	9	80331002	80646374	414	22	159664	0.8079	0.20957	252630	-0.72737	0.7665	143321	1.5571	0.059724	83429	0.351	0.36279
ENSG00000185988	19	1524072	1535455	33	6	146780	0.80786	0.20959	239110	1.8031	0.035684	148800	0.61011	0.2709	83940	1.2752	0.10112
ENSG00000134365	1	196819370	196888102	146	13	157873	0.80761	0.20966	250307	-0.15721	0.56246	145286	2.57	0.0050854	84927	-0.062238	0.52481
ENSG00000106688	9	4490443	4587469	206	31	154113	0.80742	0.20971	245066	-0.10932	0.54353	143204	2.1589	0.01543	81436	-0.65538	0.74389
ENSG00000173389	3	51928891	51937351	13	3	147018	0.80735	0.20973	238685	0.87579	0.19057	147159	1.3888	0.082444	74885	0.86976	0.19222
ENSG00000139998	14	65412531	65439494	59	9	158108	0.80694	0.20985	251801	0.8175	0.20682	145691	1.8144	0.034808	84903	0.080514	0.46791
ENSG00000117751	1	28157288	28178187	15	2	165798	0.80607	0.2101	265496	-1.4323	0.92397	149866	0.75542	0.225	84056	-0.37372	0.64569
ENSG00000092068	14	23594503	23652883	92	21	154422	0.80595	0.21013	247976	2.1111	0.017383	146806	-0.71706	0.76333	84104	-0.9599	0.83145
ENSG00000172201	6	19837616	19840915	4	2	151326	0.8059	0.21015	246426	0.42248	0.33634	149866	1.1719	0.12063	84042	0.82874	0.20363
ENSG00000254087	8	56792371	56923940	337	25	159694	0.80584	0.21017	253416	0.51862	0.30201	145063	-1.0913	0.86242	83708	2.6721	0.0037694
ENSG00000110395	11	119076751	119178859	94	9	156865	0.8057	0.21021	247686	1.2024	0.1146	142753	0.65138	0.2574	61784	-0.56617	0.71436
ENSG00000070081	11	17229699	17371521	212	19	156557	0.80566	0.21022	248936	1.0128	0.15558	144388	0.18095	0.4282	85106	-1.2689	0.89776
ENSG00000114473	3	197615945	197687013	152	13	157971	0.80564	0.21023	249902	0.67517	0.24978	143152	-0.12311	0.54899	83362	-0.4652	0.67911
ENSG00000109625	4	8594386	8621488	119	18	147052	0.80523	0.21034	236931	0.03865	0.48458	145726	-0.94699	0.82818	87986	-0.5881	0.72177
ENSG00000115520	2	198318146	198340032	16	5	152134	0.80523	0.21034	239777	3.6121	0.00015189	141069	2.8523	0.0021701	84243	-0.43575	0.66849
ENSG00000105088	19	9964393	10047228	136	18	148411	0.8051	0.21038	238363	3.1783	0.00074065	144432	-0.79317	0.78616	85803	-0.72535	0.76588
ENSG00000178573	16	79619739	79634611	23	9	146995	0.80512	0.21038	239083	-0.17113	0.56794	148336	-0.26165	0.60321	82746	1.0145	0.15517
ENSG00000068615	2	86441115	86565206	332	14	162133	0.80503	0.2104	255793	0.84125	0.2001	143930	0.16606	0.43405	82163	-1.2929	0.90198
ENSG00000172640	12	48596080	48597170	11	2	167963	0.80501	0.21041	265416	0.9742	0.16498	146667	0.87018	0.1921	84525	0.84298	0.19962
ENSG00000163156	1	151129139	151142773	7	3	153614	0.80493	0.21043	244044	0.59131	0.27716	144839	0.53363	0.2968	76757	0.48844	0.31262
ENSG00000099330	19	17337012	17340028	20	5	152787	0.80482	0.21046	245250	0.26154	0.39684	146347	0.015818	0.49369	84543	-0.92409	0.82228
ENSG00000205436	14	103566480	103576896	14	4	151554	0.80464	0.21051	246659	0.56304	0.28671	149866	-0.32766	0.62842	83173	1.8621	0.031297
ENSG00000117691	1	212606228	212619714	37	6	154222	0.80455	0.21054	238440	0.85424	0.19649	137502	0.031006	0.48763	84105	-0.3752	0.64624
ENSG00000145863	5	160974068	161129599	265	21	160151	0.80453	0.21054	253607	0.22005	0.41291	144422	0.48753	0.31294	86239	0.19993	0.42077
ENSG00000106086	7	30067019	30170096	186	10	165329	0.8045	0.21056	261878	1.0685	0.14265	145325	-0.24789	0.59789	81884	-0.67489	0.75013
ENSG00000198300	19	57321444	57352096	36	7	154345	0.80413	0.21066	242499	-1.459	0.92772	141069	-0.59671	0.72465	81436	1.6238	0.052212
ENSG00000107242	9	71320574	71624092	530	33	163340	0.80364	0.2108	258692	1.6937	0.045156	144156	1.5984	0.05498	85038	-0.64781	0.74145
ENSG00000204305	6	32148744	32152101	8	4	168418	0.80365	0.2108	273791	-0.097289	0.53875	149866	2.8785	0.0019976	84647	1.7501	0.040052
ENSG00000169495	8	38831682	38846181	29	4	156673	0.80363	0.21081	248701	0.5055	0.30661	145012	-0.41681	0.66159	87986	0.72791	0.23333
ENSG00000243414	5	114914338	114961876	62	8	162048	0.80351	0.21084	257417	0.77452	0.21931	145893	-0.81342	0.79201	77505	2.4371	0.0074019
ENSG00000178038	3	46710486	46735194	66	10	153719	0.80329	0.2109	241597	0.2291	0.40939	140269	0.86013	0.19486	81606	0.99968	0.15873
ENSG00000101290	20	5107431	5178533	139	16	152289	0.80305	0.21097	243017	0.39061	0.34804	144043	0.54855	0.29166	79252	-0.82341	0.79486
ENSG00000164048	3	48282589	48340743	69	5	159450	0.80275	0.21106	251363	-0.3224	0.62642	143746	2.3956	0.0082958	83411	0.5323	0.29726
ENSG00000174015	13	46276445	46288694	35	9	166405	0.80254	0.21112	263763	0.32912	0.37103	147855	0.25681	0.39866	83571	0.89066	0.18656
ENSG00000167434	17	58227296	58248260	16	4	149671	0.80216	0.21123	240797	-1.8632	0.96878	145467	0.50215	0.30778	83494	0.66219	0.25393
ENSG00000100889	14	24563261	24579807	20	7	154882	0.80206	0.21126	251286	-0.73631	0.76923	149866	1.558	0.059621	83086	-0.84512	0.80098
ENSG00000049249	1	7979906	8000926	34	5	155676	0.80202	0.21127	245126	1.0717	0.14192	143656	0.66974	0.25151	82746	-1.4962	0.9327
ENSG00000124702	6	42981950	42989036	10	3	162050	0.80191	0.2113	253352	1.6213	0.052482	142828	1.0788	0.14035	85514	-0.2539	0.60021
ENSG00000171195	4	71296208	71348714	171	17	162873	0.80173	0.21135	255529	0.28913	0.38624	142869	1.3735	0.084805	87986	0.78684	0.21569
ENSG00000171475	17	38375555	38440388	84	7	157253	0.80176	0.21135	251774	-0.063654	0.52538	146515	-1.2369	0.89193	83737	0.79666	0.21283
ENSG00000158169	9	97861335	98079991	177	17	156471	0.80166	0.21137	246584	2.6113	0.0045103	142311	0.72352	0.23468	87986	0.3851	0.35008
ENSG00000162191	11	62443969	62446567	1	1	120401	0.80157	0.2114	173361	1.6485	0.04963	114676	1.734	0.04146	87986	0.45378	0.32499
ENSG00000170442	12	52643083	52702947	161	18	156798	0.80147	0.21143	249160	-0.81174	0.79153	143746	0.8341	0.20211	84445	0.75881	0.22398
ENSG00000186666	12	50231572	50236912	10	3	155049	0.8012	0.21151	244946	0.068415	0.47273	142828	0.56734	0.28524	87986	1.3109	0.094937
ENSG00000260903	20	30555804	30591190	39	14	154630	0.80105	0.21155	248901	1.9728	0.024259	148061	1.1229	0.13073	87986	3.0565	0.0011197
ENSG00000168785	4	99391517	99579780	376	43	154356	0.80101	0.21156	246940	1.7906	0.036677	145374	0.81042	0.20885	84887	0.70903	0.23915
ENSG00000181754	1	110046796	110052360	6	3	154973	0.80101	0.21156	245468	0.4786	0.31611	144001	3.3595	0.00039035	85604	1.1035	0.13491
ENSG00000198732	14	70320847	70499083	499	60	158160	0.80094	0.21158	251431	0.46195	0.32206	144788	1.2739	0.10136	87237	1.6631	0.048149
ENSG00000206075	18	61143993	61172318	101	7	155742	0.80092	0.21159	248313	1.658	0.048659	144988	0.30376	0.38066	83550	1.9054	0.028362
ENSG00000120341	1	177893090	177953438	197	34	161235	0.80087	0.2116	256092	0.93649	0.17451	145222	1.5731	0.057843	80840	-0.32345	0.62682
ENSG00000198339	6	27107075	27108418	1	1	131612	0.80088	0.2116	190223	-1.6497	0.9505	114676	0.02532	0.4899	85604	1.6279	0.051772
ENSG00000215529	20	31446728	31549006	235	29	156305	0.80089	0.2116	247659	-0.020779	0.50829	144176	-0.24744	0.59772	84309	2.0807	0.01873
ENSG00000108784	17	40688189	40696467	3	2	164367	0.8008	0.21162	262274	0.67318	0.25042	149866	2.8435	0.0022313	82947	-0.6092	0.72881
ENSG00000059691	4	152591655	152682175	177	9	156542	0.80075	0.21164	246534	0.20484	0.41885	141913	1.1416	0.12682	85299	-1.4151	0.92148
ENSG00000074201	11	77225980	77348850	200	17	158713	0.80057	0.21169	251336	-1.8366	0.96687	144236	0.21256	0.41584	82818	-1.2015	0.88522
ENSG00000170890	12	120759913	120765592	8	3	162735	0.80057	0.21169	257359	3.2863	0.00050754	145467	0.10288	0.45903	82113	0.77599	0.21888
ENSG00000122025	13	28577410	28674729	285	15	156898	0.80046	0.21172	246430	0.62767	0.26511	142334	0.013914	0.49445	81915	-0.29795	0.61713
ENSG00000162777	1	111729795	111747157	24	9	149569	0.80046	0.21172	240715	-1.007	0.84303	145467	-0.26839	0.6058	87986	0.47534	0.31727
ENSG00000011600	19	36395302	36399197	12	3	159791	0.80032	0.21176	251678	1.4951	0.067449	146934	-1.0829	0.86058	81978	-1.7996	0.96404
ENSG00000095380	9	100819020	100845357	37	5	156343	0.80013	0.21182	246718	1.2992	0.096934	142257	2.3123	0.01038	79252	-0.94285	0.82712
ENSG00000103342	16	11961984	12009939	74	11	154133	0.80003	0.21185	242059	0.28916	0.38623	140355	0.21974	0.41304	83478	-0.77428	0.78062
ENSG00000042781	1	215796235	216596738	1743	127	159880	0.8	0.21186	252978	1.0842	0.13914	143971	-0.33383	0.63075	87986	-1.5388	0.93807
ENSG00000143033	1	93544791	93604638	72	9	159541	0.7992	0.21209	250225	0.25643	0.39881	142535	0.27262	0.39257	84459	0.13599	0.44591
ENSG00000166046	12	106695706	106740793	90	11	156504	0.799	0.21215	250399	1.9226	0.027264	145565	1.8745	0.030431	84903	0.60811	0.27156
ENSG00000080224	3	96533424	97471304	938	57	157830	0.79878	0.21221	250621	1.2066	0.1138	144951	-1.2885	0.90121	82163	-1.1047	0.86536
ENSG00000165799	14	21510384	21512393	5	2	155060	0.79865	0.21225	250517	-0.41252	0.66002	149866	1.7221	0.042523	82951	0.59834	0.27481
ENSG00000167617	19	54976209	54984411	12	4	154417	0.79862	0.21226	250068	1.0477	0.14738	149866	0.78336	0.21671	82591	0.66865	0.25186
ENSG00000189367	6	127761487	127780536	22	2	161522	0.79849	0.21229	252073	-0.55491	0.71052	141868	1.4568	0.072583	84397	1.4409	0.074813
ENSG00000140497	15	75136070	75165706	30	8	157138	0.79848	0.2123	251029	-0.88259	0.81127	146347	-0.17727	0.57035	82230	0.091142	0.46369
ENSG00000011478	19	46195740	46207247	18	7	148263	0.79835	0.21233	241462	-0.71881	0.76387	147911	2.6855	0.0036209	86059	-1.8028	0.96429
ENSG00000164674	6	159071045	159185908	297	38	151125	0.79824	0.21236	239504	-0.46573	0.6793	141691	0.23915	0.4055	82608	0.5629	0.28675
ENSG00000132334	10	129705324	129884119	508	76	152434	0.79815	0.21239	244600	0.7527	0.22581	145640	0.19742	0.42175	84492	-0.1097	0.54368
ENSG00000184293	12	9868455	9885895	74	8	164729	0.79778	0.2125	261362	-2.4839	0.9935	145586	0.17269	0.43145	87986	1.1961	0.11583
ENSG00000187689	4	71384256	71398459	64	7	156948	0.7975	0.21258	244051	0.011599	0.49537	141069	0.52701	0.29909	83794	1.3514	0.08828
ENSG00000149575	11	118032665	118047388	32	9	155387	0.7972	0.21267	246112	1.4165	0.078314	142168	-0.10558	0.54204	81031	0.2539	0.39979
ENSG00000198211	16	89985572	90002500	34	8	151295	0.79711	0.21269	242711	1.7127	0.043385	146761	-0.72064	0.76443	80904	1.6182	0.052807
ENSG00000123892	11	87846409	87908635	192	20	161427	0.79567	0.21311	255045	-0.63909	0.73862	143818	0.050785	0.47975	85803	-0.27235	0.60732
ENSG00000128714	2	176957618	176960666	2	1	145970	0.79517	0.21326	238504	2.4397	0.0073504	149866	-0.2049	0.58118	79252	-0.18522	0.57347
ENSG00000111224	12	3900212	3982608	190	20	163925	0.79503	0.2133	260051	0.8055	0.21026	145421	0.095591	0.46192	84525	-0.54958	0.7087
ENSG00000115204	2	27532359	27548547	16	6	156766	0.79492	0.21333	248097	1.0129	0.15555	143268	-0.43272	0.66739	79252	-0.44923	0.67337
ENSG00000006459	7	139784545	139876835	160	13	161730	0.79469	0.2134	256293	0.11683	0.4535	145907	1.2723	0.10164	81436	-2.088	0.9816
ENSG00000115593	2	88367298	88412906	119	17	158151	0.79469	0.2134	251648	2.3072	0.010522	145430	0.22809	0.40979	82746	-0.43309	0.66753
ENSG00000176246	14	20528203	20529142	7	2	162264	0.79461	0.21342	250895	-0.38095	0.64838	139812	-0.43761	0.66916	82012	0.95129	0.17073
ENSG00000156642	15	73852354	73926475	101	12	160022	0.79445	0.21347	252925	0.42623	0.33497	143595	0.24346	0.40382	84347	0.36087	0.3591
ENSG00000186020	19	37025675	37096178	123	13	160613	0.7944	0.21348	250175	-0.83973	0.79947	140711	-0.40842	0.65852	85803	1.2784	0.10055
ENSG00000182173	17	73512140	73520820	34	5	147908	0.79434	0.2135	240733	-0.88029	0.81065	148831	1.9255	0.027085	86723	1.1169	0.13202
ENSG00000148841	10	106071893	106098162	46	8	157334	0.79423	0.21353	247700	0.68868	0.24551	142216	-1.7354	0.95867	87986	0.24068	0.4049
ENSG00000169764	2	64068073	64118696	88	16	156268	0.79401	0.21359	245191	2.2942	0.010891	140669	1.0978	0.13615	80280	0.73679	0.23063
ENSG00000133962	14	92047039	92247051	502	51	156364	0.79383	0.21365	248199	2.8567	0.0021405	144609	-0.10639	0.54237	83682	-0.075809	0.53021
ENSG00000036530	14	100150640	100193638	88	12	154440	0.79367	0.21369	245365	0.38903	0.34863	144268	3.0555	0.0011234	84806	-1.5818	0.94315
ENSG00000104979	19	13884981	13889276	22	2	155291	0.79369	0.21369	245125	-0.38948	0.65154	141868	-1.0684	0.85734	85530	-0.72849	0.76684
ENSG00000103495	16	29817426	29823649	1	1	173334	0.79365	0.2137	273880	-0.47891	0.684	149866	1.2635	0.1032	83955	-0.76799	0.77875
ENSG00000100652	14	70242133	70264006	28	4	161429	0.79345	0.21376	256532	0.77087	0.22039	144839	1.4186	0.07801	83452	-0.85541	0.80384
ENSG00000104320	8	90945563	91015456	127	10	164522	0.79321	0.21383	259342	-0.93795	0.82587	145433	0.26865	0.3941	83265	-0.75481	0.77482
ENSG00000204922	11	62437744	62441159	5	1	143073	0.79316	0.21384	217962	2.3844	0.0085523	128752	1.1848	0.11804	87986	1.8237	0.034097
ENSG00000136425	15	78396947	78423886	74	12	163403	0.79314	0.21385	260090	-1.1224	0.86916	146537	1.7892	0.036788	80500	-0.0066915	0.50267
ENSG00000115008	2	113531491	113542167	22	3	167887	0.79302	0.21388	262765	-0.6782	0.75118	145067	1.3354	0.090875	81124	-0.4524	0.67451
ENSG00000178460	8	67782983	67834283	48	7	160506	0.79293	0.21391	255642	0.55539	0.28931	146200	0.35278	0.36213	81436	1.013	0.15553
ENSG00000104833	19	6494329	6502859	5	2	151974	0.79287	0.21393	247482	1.1143	0.13257	149866	0.60729	0.27183	84056	-0.7378	0.76968
ENSG00000133983	14	70791797	70826448	91	13	162932	0.79277	0.21396	255459	0.26575	0.39522	142519	1.0161	0.15479	83698	-0.075511	0.5301
ENSG00000065809	10	14560555	14816896	748	83	156164	0.79273	0.21397	248429	1.0136	0.15539	143891	1.4707	0.070682	84104	-1.3316	0.90851
ENSG00000135720	16	66754795	66785701	49	4	160299	0.79259	0.21401	250481	0.88915	0.18696	141248	1.6287	0.051689	86607	-0.029542	0.51178
ENSG00000168802	16	69151912	69166487	19	7	153673	0.7924	0.21406	242317	1.2576	0.10428	138753	1.8244	0.034043	84536	0.70938	0.23905
ENSG00000136643	1	213224588	213448116	207	17	159239	0.79217	0.21413	251703	0.29898	0.38248	144426	-0.37205	0.64507	83401	-0.0027031	0.50108
ENSG00000156256	21	30396949	30426809	29	7	158130	0.79219	0.21413	245076	-0.12725	0.55063	138945	2.1195	0.017025	83629	0.35516	0.36123
ENSG00000121057	17	55162452	55198710	80	16	153262	0.79194	0.2142	243364	0.18136	0.42804	143268	-1.5932	0.94445	83073	-0.30967	0.62159
ENSG00000165138	9	101493610	101559247	89	11	154158	0.79183	0.21423	241245	0.79012	0.21473	139981	-0.80024	0.78821	84518	0.58012	0.28092
ENSG00000198133	14	67913800	68000456	235	38	154652	0.79164	0.21428	247559	-0.48244	0.68525	145823	0.38616	0.34969	77505	1.6126	0.05342
ENSG00000187013	17	59489111	59490641	3	1	152116	0.79147	0.21434	247432	0.12716	0.44941	149866	1.1096	0.13358	87986	1.3235	0.09283
ENSG00000205309	17	17206648	17250977	99	13	150834	0.79075	0.21454	241560	-0.13129	0.55223	145245	1.7869	0.036979	82995	1.8494	0.032203
ENSG00000214447	17	42977134	42982758	15	3	160337	0.79065	0.21457	249864	0.34531	0.36493	140482	1.2929	0.098014	84877	2.0205	0.021668
ENSG00000197594	6	132129155	132216295	181	25	159991	0.79039	0.21465	253982	0.056691	0.4774	145006	0.61801	0.26829	80999	1.56	0.059385
ENSG00000175567	11	73685711	73694352	9	2	158685	0.79029	0.21468	245787	0.99106	0.16083	138136	0.29257	0.38493	82746	0.93312	0.17538
ENSG00000267596	17	34323475	34329084	18	4	155125	0.79012	0.21473	241269	-1.0092	0.84355	138136	-0.42414	0.66427	87986	3.3111	0.00046469
ENSG00000091073	7	76090992	76135312	22	5	146578	0.79008	0.21474	238206	0.3785	0.35253	148266	-0.28024	0.61035	83667	-0.97288	0.83469
ENSG00000159214	1	44457030	44462200	7	3	155357	0.78994	0.21478	247553	-0.080889	0.53223	144839	1.5614	0.059212	85387	0.39939	0.3448
ENSG00000073584	17	38781213	38804760	30	7	150612	0.78938	0.21494	239970	0.010037	0.496	141655	0.24673	0.40256	87986	-1.2082	0.88652
ENSG00000076650	19	33571785	33621448	111	7	158765	0.78941	0.21494	248968	0.19082	0.42433	141306	1.4581	0.072404	82969	-1.1584	0.87664
ENSG00000116014	19	917286	921015	3	1	145970	0.78941	0.21494	238504	0.35065	0.36293	149866	-0.42467	0.66446	87986	-0.42116	0.66318
ENSG00000169696	17	79934682	79975282	34	6	149874	0.78932	0.21496	244308	0.90253	0.18339	149866	-0.002831	0.50113	85708	0.73369	0.23157
ENSG00000163145	4	15341441	15447790	242	19	161322	0.78928	0.21498	254203	0.71715	0.23664	143759	0.43405	0.33212	84170	0.48821	0.3127
ENSG00000144815	3	101498045	101547073	63	8	155081	0.789	0.21506	246812	1.2638	0.10316	144280	-1.0449	0.85196	85491	0.18522	0.42653
ENSG00000163531	1	204797778	204991950	426	47	159384	0.78899	0.21506	252594	-0.81924	0.79368	144414	1.548	0.060812	87986	0.50471	0.30688
ENSG00000125414	17	10424464	10453274	51	5	164573	0.78878	0.21512	259052	-0.31318	0.62293	145036	0.42452	0.33559	84525	-0.24378	0.5963
ENSG00000134874	13	96230456	96296957	59	14	157989	0.78873	0.21513	249450	0.9268	0.17702	143305	0.79702	0.21272	82371	-0.053429	0.52131
ENSG00000168268	3	52558385	52569070	17	3	167340	0.78852	0.2152	265430	3.051	0.0011403	147796	-1.5679	0.94154	77505	0.69251	0.24431
ENSG00000267206	9	139638462	139642980	7	4	141605	0.7884	0.21523	225738	-2.4795	0.99342	139812	1.4658	0.071348	83794	3.2715	0.00053489
ENSG00000239382	19	36500021	36505141	2	1	154427	0.7882	0.21529	252607	0.36769	0.35655	149866	0.058921	0.47651	82371	2.3103	0.010435
ENSG00000137198	6	16238810	16295780	111	15	157048	0.78811	0.21532	246997	1.8031	0.035688	142257	1.7174	0.042949	82541	0.012833	0.49488
ENSG00000100425	22	50166930	50221160	101	11	156808	0.78804	0.21534	247402	0.1284	0.44892	143595	0.51834	0.30211	81821	-0.87435	0.80904
ENSG00000141748	17	37313146	37323737	35	6	162039	0.78776	0.21542	257809	-0.9165	0.8203	147855	-0.8676	0.80719	85747	0.1163	0.45371
ENSG00000165092	9	75515577	75695358	230	25	157353	0.78772	0.21543	248630	0.23645	0.40654	142981	-0.30442	0.6196	85020	0.5782	0.28156
ENSG00000173786	17	40118758	40129749	16	4	160198	0.78772	0.21543	254066	1.0887	0.13813	145467	0.15778	0.43731	85756	0.88359	0.18846
ENSG00000204444	6	31620192	31625987	11	4	156098	0.78774	0.21543	246884	2.0478	0.020289	137070	0.7726	0.21988	82902	1.7678	0.038551
ENSG00000215717	1	109632424	109639556	12	4	146383	0.78728	0.21556	236408	0.54731	0.29208	146934	2.825	0.0023638	83265	2.0862	0.018481
ENSG00000177464	19	46093021	46105466	12	4	146649	0.78651	0.21578	236709	-1.4321	0.92394	144001	0.93968	0.17369	82687	0.98466	0.16239
ENSG00000218891	19	56088898	56092211	7	2	155972	0.78638	0.21582	242459	-0.16512	0.56558	139812	-1.4953	0.93258	87986	2.1018	0.017787
ENSG00000136709	2	128458595	128568761	187	22	162538	0.78634	0.21583	255527	0.26746	0.39456	143280	1.8443	0.032569	86445	-0.0011295	0.50045
ENSG00000125944	1	23630263	23670829	30	5	155436	0.7862	0.21587	244504	-0.38977	0.65165	141655	-0.39321	0.65292	84764	-0.22714	0.58984
ENSG00000128276	22	32750871	32757148	42	6	159907	0.7861	0.21591	250311	0.47723	0.3166	141487	-0.29111	0.61452	83283	-0.19524	0.5774
ENSG00000171234	4	69917080	69978705	273	8	161293	0.78602	0.21593	251450	0.42808	0.3343	141230	1.4801	0.069425	83101	0.78953	0.2149
ENSG00000184949	22	38974124	39052634	138	10	159964	0.78598	0.21594	252045	1.2753	0.1011	144001	1.0405	0.14904	86141	1.2223	0.11079
ENSG00000178951	19	4044361	4066943	19	5	146645	0.78537	0.21612	239520	1.3805	0.08371	149866	-0.12327	0.54905	82428	1.0251	0.15265
ENSG00000203943	1	84764048	84855640	109	12	161265	0.78535	0.21612	255089	1.7036	0.044226	145023	-0.12464	0.5496	85970	1.7266	0.042118
ENSG00000214413	10	112658487	112679032	37	11	162038	0.78461	0.21634	255416	-0.14875	0.55912	144160	-0.010126	0.50404	83297	2.0159	0.021904
ENSG00000101298	20	1246959	1289972	86	19	154774	0.78447	0.21638	248349	0.95882	0.16883	146183	0.15059	0.44015	83540	-0.82281	0.79469
ENSG00000088812	20	3451686	3631769	400	19	161334	0.7844	0.2164	254558	-1.0643	0.85639	144500	0.62412	0.26627	83979	-1.0056	0.84269
ENSG00000186188	10	95326421	95364237	111	17	155905	0.78418	0.21647	249386	0.40832	0.34152	144794	-1.4209	0.92232	86239	1.2891	0.098684
ENSG00000157103	3	11034409	11080933	114	27	152998	0.78378	0.21658	245009	-0.34135	0.63358	144927	0.99136	0.16075	84939	0.36753	0.35661
ENSG00000167995	11	61717292	61732987	36	8	153062	0.78381	0.21658	242222	-0.31616	0.62406	143024	0.1116	0.45557	83222	0.68347	0.24716
ENSG00000196372	10	5680829	5708558	91	25	152327	0.78379	0.21658	244617	-0.21965	0.58693	145999	0.85237	0.197	86483	1.4724	0.070454
ENSG00000164463	5	172483354	172566291	158	15	159793	0.78357	0.21665	253517	-0.24538	0.59692	144521	2.1249	0.016796	83283	0.55589	0.28914
ENSG00000042445	2	85569210	85581743	21	6	152117	0.7835	0.21667	240786	0.19432	0.42296	141487	0.95082	0.17085	86087	-1.54	0.93822
ENSG00000179364	14	105766899	105864484	13	6	151406	0.78343	0.21669	245394	-0.76498	0.77786	149866	-2.3227	0.9899	87986	1.0378	0.14967
ENSG00000048707	1	12290123	12572099	340	19	156121	0.78311	0.21678	250641	0.29233	0.38502	147175	0.00092036	0.49963	87986	-1.5039	0.9337
ENSG00000132016	19	13993160	14017265	55	2	156808	0.78308	0.21679	246728	-0.070554	0.52812	142188	0.92629	0.17715	84979	-0.11596	0.54616
ENSG00000070193	5	44303645	44389808	123	9	155715	0.78292	0.21684	246310	0.79491	0.21333	142141	-0.29759	0.61699	61784	-1.2676	0.89753
ENSG00000161896	6	33689443	33714762	92	14	163631	0.78286	0.21685	258874	-0.43428	0.66796	145659	0.10409	0.45855	86239	0.44537	0.32803
ENSG00000196456	7	150065878	150109558	71	10	151685	0.78287	0.21685	242475	-0.043191	0.51723	144910	0.32963	0.37084	80869	1.4783	0.069666
ENSG00000171992	5	149980641	150038782	90	11	155202	0.78276	0.21688	249194	0.557	0.28876	145174	-1.0208	0.84632	82995	0.81987	0.20614
ENSG00000149564	11	124622025	124632186	10	3	153035	0.78273	0.21689	242512	-0.058738	0.52342	142828	-0.028779	0.51148	82502	0.25349	0.39995
ENSG00000105784	7	87256863	87461611	245	15	163894	0.78243	0.21698	260709	0.31707	0.3756	145701	-0.11085	0.54413	83955	-0.69242	0.75566
ENSG00000182307	8	146277763	146281416	5	3	148581	0.78235	0.21701	235856	-0.18728	0.57428	142828	-0.35801	0.63983	85604	1.1213	0.13108
ENSG00000197479	5	140579182	140582618	7	3	153160	0.7822	0.21705	240906	0.87819	0.18992	139812	2.0792	0.0188	83687	1.5537	0.060128
ENSG00000189157	4	77135192	77204933	275	18	163956	0.78216	0.21706	257421	0.49671	0.3097	143980	1.3047	0.096004	83456	1.4331	0.075909
ENSG00000108010	10	131934662	131982785	160	16	165726	0.78204	0.2171	261078	-0.043109	0.51719	144588	0.3791	0.35231	81436	-0.63074	0.7359
ENSG00000167780	12	53497301	53518322	82	7	159701	0.78199	0.21711	254933	1.5435	0.061358	146004	0.80867	0.20935	82649	0.67703	0.24919
ENSG00000167543	17	27893069	27900175	4	2	150279	0.78189	0.21714	244797	0.86734	0.19288	149866	0.61559	0.26908	82746	0.66534	0.25292
ENSG00000011566	2	39476406	39664453	309	18	157761	0.78158	0.21723	248206	0.76089	0.22336	141211	0.38035	0.35184	82746	-1.8014	0.96418
ENSG00000198252	14	53196897	53241716	67	9	151775	0.78159	0.21723	237477	1.2142	0.11233	138311	0.37955	0.35214	77733	1.6204	0.05257
ENSG00000140287	15	50534143	50558223	45	11	156928	0.78121	0.21734	249135	0.12103	0.45183	143610	1.6476	0.049716	85075	0.085629	0.46588
ENSG00000115306	2	54683421	54896812	500	26	158658	0.78111	0.21737	250204	0.5918	0.27699	142828	1.5356	0.062324	77505	-0.44508	0.67187
ENSG00000162877	1	205797149	205819260	40	13	157580	0.78112	0.21737	246951	1.0076	0.15683	141069	2.2883	0.011059	82470	0.47813	0.31628
ENSG00000182853	17	4688579	4689728	2	1	169234	0.78093	0.21742	268395	-0.42303	0.66386	149866	-0.2126	0.58418	84538	1.1414	0.12685
ENSG00000134198	1	115590631	115632121	128	18	162240	0.78089	0.21743	255321	-0.57434	0.71713	143268	1.1265	0.12998	83424	-0.070213	0.52799
ENSG00000064313	8	120743014	120845103	221	19	164042	0.78076	0.21747	258755	-0.94596	0.82792	144611	0.097825	0.46104	81436	-1.368	0.91434
ENSG00000166578	12	113633245	113658899	35	3	163741	0.78056	0.21753	259034	-0.13514	0.55375	146850	1.2496	0.10573	84711	0.63168	0.2638
ENSG00000169154	8	37791798	37797647	4	1	145970	0.78047	0.21756	238504	-0.85271	0.80309	149866	-0.51655	0.69727	82565	0.71935	0.23596
ENSG00000205268	8	66629744	66754557	226	18	162483	0.78041	0.21758	257642	2.7134	0.0033303	145662	1.6376	0.050755	83646	1.8465	0.03241
ENSG00000086666	15	80351909	80430735	134	16	155437	0.78037	0.21759	248464	1.447	0.073955	145402	0.77785	0.21833	82498	-1.0367	0.85006
ENSG00000185634	15	49115931	49255641	245	39	155208	0.78037	0.21759	246443	0.40013	0.34453	143115	-0.24	0.59483	84056	1.258	0.1042
ENSG00000154162	5	21750781	22853731	2067	92	158780	0.78019	0.21764	251373	1.5685	0.05838	143873	0.98431	0.16248	79798	0.32328	0.37324
ENSG00000026297	6	167342991	167370679	57	15	152218	0.78007	0.21767	244041	1.4591	0.072264	144927	-0.076417	0.53046	83205	-1.6498	0.95051
ENSG00000171496	9	125329777	125330838	4	2	141405	0.77993	0.21772	213465	2.2515	0.012176	123474	-0.84148	0.79996	83205	0.79785	0.21248
ENSG00000168818	4	4417468	4544073	237	18	157547	0.77976	0.21777	249671	0.58157	0.28043	143630	-0.32332	0.62677	82506	0.70991	0.23888
ENSG00000185177	7	57187320	57207571	47	5	151264	0.77938	0.21788	242597	0.043366	0.4827	146871	1.1726	0.12048	81780	1.2376	0.10794
ENSG00000162772	1	212738675	212794119	162	28	158347	0.7792	0.21793	252741	-0.080012	0.53189	145522	0.068359	0.47275	85257	0.47529	0.31729
ENSG00000170807	7	123295860	123304344	13	4	161876	0.7792	0.21793	257005	-0.8618	0.8056	147159	0.86989	0.19218	82351	0.77297	0.21977
ENSG00000173597	4	70586879	70653679	172	19	160965	0.77893	0.21801	254497	0.79557	0.21314	145160	3.2571	0.0005627	84321	0.87888	0.18973
ENSG00000107521	10	100175954	100206684	89	14	153518	0.77882	0.21804	245601	0.87987	0.18947	144330	-0.55619	0.71096	87986	-0.64431	0.74031
ENSG00000164011	1	43312279	43318148	3	1	162190	0.77842	0.21816	261491	-0.20427	0.58093	149866	0.30973	0.37838	85228	0.53086	0.29776
ENSG00000167258	17	37617763	37721160	146	9	155823	0.77799	0.21829	246891	0.68273	0.24739	143117	2.3758	0.0087544	84048	0.65733	0.25549
ENSG00000240038	1	104096436	104122156	15	6	159301	0.77781	0.21834	257264	0.92729	0.17689	149866	-2.6262	0.99568	81436	2.3289	0.0099323
ENSG00000112118	6	52128806	52149679	62	13	160333	0.77752	0.21843	252022	0.22519	0.41091	142487	1.1052	0.13454	74885	-0.5205	0.69864
ENSG00000100714	14	64854748	64926722	164	22	159108	0.77692	0.2186	252997	1.7786	0.037651	144502	0.27299	0.39243	81738	-0.85348	0.8033
ENSG00000103534	16	19421817	19510435	292	22	159009	0.77668	0.21867	249891	0.86537	0.19342	142153	0.41753	0.33815	80344	-0.76723	0.77853
ENSG00000198924	10	115594487	115614142	10	4	150338	0.7767	0.21867	242650	-1.6019	0.94541	146347	0.48026	0.31552	87986	1.6949	0.045051
ENSG00000204420	6	31686370	31694491	11	4	162702	0.77668	0.21867	262087	0.43743	0.3309	143468	2.7203	0.0032612	63422	1.7638	0.03888
ENSG00000104723	8	15274723	15624158	1097	54	155038	0.77647	0.21874	244809	0.16995	0.43253	142135	0.22098	0.41255	83526	-0.74249	0.77111
ENSG00000145217	4	972860	987228	29	8	149224	0.7763	0.21879	241800	0.33864	0.36744	147439	2.4393	0.0073577	74885	0.1899	0.42469
ENSG00000143924	2	42396489	42559688	359	17	157351	0.77615	0.21883	246927	2.0098	0.022228	140946	-0.29243	0.61502	81436	0.16581	0.43415
ENSG00000140505	15	75041184	75048543	9	3	169074	0.77609	0.21885	269399	0.67113	0.25107	149866	1.1976	0.11553	84558	0.091287	0.46363
ENSG00000136897	9	104149914	104160896	18	6	154549	0.77598	0.21888	248316	-0.03667	0.51463	145956	1.4699	0.070788	87986	0.0065435	0.49739
ENSG00000064995	6	34845554	34855866	22	6	157593	0.77583	0.21893	244457	0.92655	0.17708	138669	0.82292	0.20528	87986	-1.3569	0.9126
ENSG00000136152	13	46039059	46110765	151	11	158245	0.77577	0.21894	247071	0.76756	0.22137	141243	0.74179	0.22911	82027	-0.015331	0.50612
ENSG00000214087	17	79648203	79650954	9	2	151872	0.77578	0.21894	241809	-0.0025041	0.501	142046	-0.89289	0.81404	83849	1.9978	0.022866
ENSG00000067369	15	43699406	43802926	147	10	158778	0.77504	0.21916	247509	0.90596	0.18248	140530	0.90666	0.18229	84056	-1.3036	0.90382
ENSG00000146678	7	45927955	45933267	13	5	160949	0.77469	0.21926	254079	1.6294	0.05161	144452	0.61553	0.2691	82995	0.21337	0.41552
ENSG00000258947	16	89987799	90005169	39	8	148844	0.7742	0.21941	238482	1.5769	0.057413	145354	-0.72849	0.76684	84119	3.0191	0.0012677
ENSG00000007372	11	31806339	31839509	28	5	151708	0.77415	0.21942	237223	3.4968	0.00023547	138555	-0.41721	0.66174	85491	-2.0037	0.97745
ENSG00000215217	5	7830490	7851603	45	7	158332	0.77415	0.21942	252705	-0.62248	0.73319	146738	1.2307	0.10921	84016	2.0602	0.019689
ENSG00000133019	1	239549864	240078750	1012	80	157143	0.77385	0.21951	249880	0.60709	0.2719	144754	0.41145	0.34037	83021	-0.092966	0.53703
ENSG00000120314	5	140044260	140053709	12	3	165881	0.77352	0.21961	261978	1.2074	0.11364	146934	-0.39114	0.65215	82637	-0.32537	0.62755
ENSG00000174348	1	53527853	53551174	97	11	161084	0.77343	0.21963	254312	0.8249	0.20471	143699	-1.7563	0.96049	84417	0.89836	0.1845
ENSG00000016602	1	87012760	87046437	59	10	161187	0.77335	0.21966	253974	0.022744	0.49093	143902	0.58882	0.27799	85244	-1.7291	0.95811
ENSG00000066382	11	30406039	30608419	417	36	160176	0.77327	0.21968	252142	0.73133	0.23229	142777	1.6415	0.050345	82069	-1.3187	0.90637
ENSG00000156873	16	30759590	30772490	2	1	158907	0.77311	0.21973	258770	-1.0599	0.85541	149866	3.0419	0.0011753	83619	0.36325	0.35821
ENSG00000151229	12	40148822	40499891	693	55	158331	0.77307	0.21974	251054	0.36684	0.35687	143315	0.18966	0.42479	83111	0.27217	0.39275
ENSG00000119509	9	102861537	103063282	348	12	161112	0.77302	0.21976	254599	1.4635	0.07166	143394	0.74099	0.22935	87986	-0.34506	0.63497
ENSG00000123836	1	207222800	207254369	34	6	156889	0.77263	0.21987	252623	0.064253	0.47438	147796	-0.012539	0.505	87986	-0.27249	0.60738
ENSG00000102879	16	30194147	30200397	5	2	145970	0.7726	0.21988	238504	1.6018	0.054594	149866	0.60226	0.2735	82746	-0.79633	0.78708
ENSG00000164543	7	43622356	43666385	97	9	161232	0.77252	0.2199	255719	2.1609	0.01535	144061	0.98967	0.16117	87986	0.55806	0.2884
ENSG00000163792	2	27371871	27376378	4	1	146726	0.7724	0.21994	234647	1.5813	0.056902	141069	1.1995	0.11517	82696	0.51851	0.30205
ENSG00000205359	5	101707485	101834720	377	15	161660	0.77225	0.21998	253976	-0.64533	0.74064	142025	0.14202	0.44353	83971	1.8567	0.031678
ENSG00000177508	16	54317215	54320675	2	1	158154	0.77219	0.22	255411	-1.3851	0.91699	149866	-1.8386	0.96701	83307	0.9861	0.16204
ENSG00000174791	11	66097712	66104311	12	3	149445	0.77207	0.22004	235116	1.439	0.07507	138136	2.2355	0.012692	81204	0.90934	0.18159
ENSG00000150681	1	192127586	192154945	34	8	158820	0.77197	0.22007	251360	2.389	0.0084472	142621	1.7369	0.041206	84318	0.26557	0.39528
ENSG00000183128	10	105232560	105238997	7	3	160748	0.77188	0.22009	253715	1.3806	0.083708	144839	0.51901	0.30188	83222	1.1544	0.12417
ENSG00000205693	12	27915670	27924209	27	3	161682	0.77145	0.22022	257933	-0.0043552	0.50174	145956	1.5498	0.060592	84153	1.8771	0.03025
ENSG00000145725	5	102455852	102548500	157	10	153503	0.7707	0.22044	238764	0.12226	0.45135	136642	-0.41781	0.66196	85604	0.19676	0.42201
ENSG00000079974	22	51205928	51222091	10	2	145970	0.77067	0.22045	238504	-0.34071	0.63334	149866	0.35723	0.36046	83134	-1.1073	0.86592
ENSG00000196099	11	123676042	123677095	4	2	154950	0.77068	0.22045	242444	0.67666	0.24931	141069	1.1381	0.12754	82470	1.4456	0.074141
ENSG00000155099	8	92006023	92053292	64	9	159363	0.77062	0.22047	250044	-0.3482	0.63616	142168	0.70709	0.23976	84283	0.33824	0.36759
ENSG00000158636	11	76155966	76264069	169	19	161970	0.77052	0.2205	256261	0.9589	0.16881	144244	0.18175	0.42789	87986	0.39163	0.34767
ENSG00000100483	14	50575349	50583318	27	6	159486	0.76988	0.22069	249247	-0.36318	0.64177	139439	1.3484	0.088766	85960	-0.86939	0.80768
ENSG00000148965	11	18252895	18258440	11	3	155588	0.76981	0.22071	246920	-0.04607	0.51837	143468	0.73529	0.23108	81739	0.24266	0.40413
ENSG00000159082	21	34001068	34100359	110	16	163057	0.7698	0.22071	256582	0.93577	0.1747	144108	-1.3493	0.91137	83280	0.3967	0.34579
ENSG00000095321	9	131857088	131873468	19	2	150208	0.7697	0.22074	237228	0.82085	0.20587	140605	0.41252	0.33998	82492	-0.94335	0.82725
ENSG00000147862	9	14081841	14398982	452	97	150940	0.76967	0.22075	242417	0.43958	0.33012	145350	2.2413	0.012505	81849	0.22731	0.41009
ENSG00000213999	19	19256376	19303400	148	13	152781	0.76952	0.22079	242748	-0.40339	0.65667	142971	0.65907	0.25493	87986	1.9939	0.023083
ENSG00000180083	20	44277201	44298909	57	5	155257	0.76921	0.22088	244443	-0.3907	0.65199	142458	2.0567	0.01986	83222	1.0563	0.14541
ENSG00000164488	6	168693509	168720434	71	19	150142	0.76911	0.22092	243841	0.1303	0.44816	149370	0.72276	0.23491	84122	0.55673	0.28886
ENSG00000099901	22	20103460	20114878	22	6	165744	0.76898	0.22095	263201	0.96047	0.16841	148266	1.0077	0.1568	84583	-0.91457	0.81979
ENSG00000119862	2	64681102	64688515	9	3	143913	0.76872	0.22103	224709	0.16971	0.43262	134226	-0.63877	0.73851	85970	-0.33438	0.63095
ENSG00000145833	5	134094468	134190823	74	17	156291	0.76831	0.22115	248152	1.2313	0.1091	143684	0.14159	0.4437	81436	0.19895	0.42115
ENSG00000167945	16	855442	863861	17	6	148030	0.76759	0.22136	242668	0.96464	0.16736	149866	-0.86537	0.80658	85413	0.68112	0.2479
ENSG00000112406	6	139456248	139501939	97	9	165524	0.76729	0.22145	259531	-1.2403	0.89257	144061	-1.5124	0.93479	80125	-0.51036	0.6951
ENSG00000142235	19	48988527	49016446	43	7	153169	0.76732	0.22145	247472	1.8325	0.03344	146593	-0.55278	0.70979	84056	0.12402	0.45065
ENSG00000184226	13	66876966	67804468	1645	113	157755	0.76728	0.22146	250159	1.9647	0.024725	144240	0.48513	0.31379	83760	1.1944	0.11615
ENSG00000183520	1	38474929	38490496	20	7	154669	0.76722	0.22147	249273	-0.81686	0.793	148107	-0.28178	0.61094	82627	1.1658	0.12184
ENSG00000165996	10	17631957	17659376	74	13	156030	0.76676	0.22161	245230	0.32085	0.37416	140831	0.25823	0.39811	84784	0.60701	0.27192
ENSG00000196652	7	99102273	99132323	37	8	160307	0.76661	0.22166	253213	0.4856	0.31362	142257	1.2333	0.10873	82995	1.4932	0.067689
ENSG00000112116	6	52101478	52109335	23	7	155058	0.76652	0.22168	244706	0.62085	0.26735	140686	0.44462	0.3283	84568	-0.52051	0.69865
ENSG00000076928	19	42387227	42434302	19	5	145406	0.76648	0.2217	235088	-0.73819	0.7698	146162	1.1969	0.11567	82670	-1.1534	0.87563
ENSG00000110700	11	17095935	17099334	5	2	161561	0.76622	0.22177	260833	0.80178	0.21134	149866	0.62638	0.26553	85094	-0.56074	0.71251
ENSG00000152348	5	81267843	81572676	361	29	160291	0.76592	0.22186	253234	1.1472	0.12565	143920	-0.88643	0.81231	85970	0.29416	0.38432
ENSG00000060749	11	32914723	33014862	130	9	162217	0.76584	0.22188	257506	-0.12064	0.54801	145535	-0.12932	0.55145	81747	-1.4023	0.91958
ENSG00000102452	13	101706129	102068843	959	74	158724	0.76564	0.22195	250531	1.9305	0.026771	143298	1.4384	0.075165	84538	-0.8038	0.78925
ENSG00000166965	15	91498099	91506349	16	4	147463	0.76555	0.22197	232998	0.55753	0.28858	141069	0.43559	0.33157	84355	0.64761	0.25862
ENSG00000109943	11	122709207	122743347	69	15	155885	0.7655	0.22199	248325	-0.032066	0.51279	144766	0.82689	0.20415	81967	-0.57811	0.7184
ENSG00000145879	5	147691981	147695485	8	2	160204	0.7655	0.22199	249345	-1.8445	0.96745	141069	0.90304	0.18325	74012	0.20056	0.42052
ENSG00000168994	6	3722847	3752260	57	13	155370	0.76536	0.22203	246847	-0.74697	0.77246	144310	1.5702	0.058186	83451	0.71577	0.23707
ENSG00000184307	3	113666747	113684248	20	6	155916	0.76525	0.22206	252527	0.25304	0.40012	148107	-0.66773	0.74785	83429	1.197	0.11565
ENSG00000138308	10	74694927	74714536	9	5	154099	0.76486	0.22218	249675	-0.056949	0.52271	149866	1.7937	0.036428	84700	0.044065	0.48243
ENSG00000100228	22	23487512	23506537	56	4	158913	0.76447	0.22229	248145	1.3795	0.083873	141069	0.34457	0.36521	85803	-0.89341	0.81418
ENSG00000128340	22	37621300	37640488	44	9	153833	0.76369	0.22253	246401	-0.83276	0.79751	145867	0.8241	0.20494	85115	-0.19304	0.57654
ENSG00000204020	10	90521162	90537999	57	11	161719	0.76345	0.2226	253784	-0.63337	0.73675	143075	-0.86118	0.80543	83748	1.7303	0.041787
ENSG00000134321	2	7005936	7038370	37	8	154129	0.76313	0.22269	248164	0.22329	0.41166	147013	0.37664	0.35322	86045	-0.06411	0.52556
ENSG00000140015	14	63173286	63568755	845	53	159745	0.76314	0.22269	253191	-1.8917	0.97074	143869	0.41697	0.33835	79252	0.081104	0.46768
ENSG00000188707	7	150026937	150029808	2	1	168299	0.76311	0.2227	266289	0.9344	0.17505	149866	0.95454	0.16991	83524	1.4084	0.079501
ENSG00000170439	12	56075329	56078395	8	2	144815	0.76302	0.22273	231151	-0.53149	0.70246	141069	1.9238	0.027188	84842	0.7588	0.22399
ENSG00000124019	2	225243414	225266802	53	10	161966	0.76279	0.22279	256030	0.98005	0.16353	145218	0.60198	0.27359	85261	-0.27018	0.60649
ENSG00000249242	4	83404322	83483510	131	23	154900	0.76273	0.22281	247985	0.84521	0.199	145837	-0.36759	0.64341	87986	2.5314	0.005681
ENSG00000152056	2	224616402	224702744	270	23	158844	0.76254	0.22287	251987	1.0183	0.15426	144913	1.1501	0.12505	87986	0.28871	0.3864
ENSG00000152582	5	35617945	35814713	502	31	162029	0.76246	0.22289	255381	-0.66025	0.74545	143277	0.47879	0.31604	84842	0.29778	0.38294
ENSG00000166925	7	100060981	100076902	14	3	153680	0.76216	0.22298	244394	-1.4076	0.92038	142325	0.28834	0.38654	83955	0.64512	0.25942
ENSG00000183034	17	72920369	72930007	3	2	145970	0.76204	0.22302	238504	0.26348	0.39609	149866	0.12393	0.45069	77505	1.1491	0.12525
ENSG00000126882	9	134133462	134151934	19	4	140922	0.76186	0.22307	225254	0.4203	0.33713	140605	-0.13244	0.55268	83073	-0.21492	0.58508
ENSG00000168658	2	98703578	98929762	486	31	160411	0.76179	0.22309	253227	0.93992	0.17363	144073	0.59521	0.27585	83708	0.70487	0.24045
ENSG00000196730	9	90112142	90323548	582	54	160250	0.76181	0.22309	253652	-0.50209	0.6922	144001	1.9458	0.025839	87986	1.4998	0.066832
ENSG00000163734	4	74902305	74904524	4	2	133962	0.7617	0.22312	208789	0.33129	0.37021	132271	-1.0875	0.86159	83977	0.51557	0.30308
ENSG00000150076	10	32832296	33171802	920	24	159703	0.76156	0.22316	252809	0.48399	0.3142	143593	0.65128	0.25743	81008	0.26068	0.39717
ENSG00000182810	16	68055178	68057770	1	1	121362	0.76143	0.2232	174503	-1.2367	0.8919	114676	0.58909	0.2779	87986	1.1391	0.12734
ENSG00000152953	4	5053168	5502725	1499	82	157419	0.76108	0.2233	249435	0.086804	0.46541	143293	1.2144	0.11229	87986	0.30233	0.3812
ENSG00000185432	12	51317254	51326300	6	3	140731	0.76088	0.22336	223506	0.74096	0.22936	138136	-1.2747	0.89879	83687	1.2489	0.10586
ENSG00000163382	1	156561553	156564091	10	1	161463	0.76061	0.22344	249669	0.61059	0.27074	139309	-0.56083	0.71254	87986	0.49781	0.30931
ENSG00000130208	19	45417503	45422606	5	2	146200	0.7606	0.22345	232580	0.42072	0.33698	142828	4.6474	1.6804e-06	82487	-0.16221	0.56443
ENSG00000160877	19	13228916	13251955	26	7	151095	0.76048	0.22348	243193	-0.68603	0.75365	145806	2.0927	0.01819	87215	0.43014	0.33355
ENSG00000172667	3	178735010	178790067	72	9	148097	0.76004	0.22362	237028	-0.0501	0.51998	143024	0.39013	0.34822	83792	0.84489	0.19909
ENSG00000055044	2	203130438	203168389	57	7	161343	0.75992	0.22365	254436	-0.18714	0.57422	144310	2.2672	0.01169	87986	-1.4544	0.92709
ENSG00000267909	14	70038215	70040339	3	1	151346	0.75972	0.22371	237424	-0.042308	0.51687	138136	1.8353	0.033228	83849	3.4108	0.00032389
ENSG00000182256	15	27216428	27778373	1207	124	155709	0.75944	0.22379	248601	-0.5265	0.70073	145668	-0.37532	0.64629	83955	1.1194	0.13148
ENSG00000140563	15	94774766	95023632	564	75	153479	0.75906	0.22391	244377	0.31407	0.37673	143939	-1.2132	0.88747	87986	0.093125	0.4629
ENSG00000072694	1	161551100	161648444	69	13	146486	0.75904	0.22392	238736	-0.49396	0.68933	149356	0.37643	0.3533	85075	-1.2226	0.88926
ENSG00000172757	11	65590492	65629497	56	11	161208	0.75873	0.22401	256286	1.198	0.11545	146724	3.1541	0.0008051	81436	0.84783	0.19827
ENSG00000205209	19	35084233	35166604	274	20	159729	0.75861	0.22404	252683	-0.071417	0.52847	143573	-0.39358	0.65306	84492	1.8442	0.032576
ENSG00000121104	17	47787693	47866542	54	16	155720	0.75842	0.2241	248629	1.3921	0.08194	145304	-0.13155	0.55233	83414	-0.30899	0.62133
ENSG00000140262	15	57210820	57591479	723	21	159684	0.75838	0.22411	251271	2.0117	0.022125	142809	0.27021	0.3935	79077	0.084129	0.46648
ENSG00000115232	2	182321928	182400914	167	20	158138	0.75822	0.22416	250107	-0.18727	0.57428	143544	-0.3657	0.64271	77908	-0.44797	0.67291
ENSG00000167286	11	118209668	118213459	4	2	166472	0.75822	0.22416	266145	2.6335	0.0042254	149866	0.079958	0.46814	84711	0.65872	0.25504
ENSG00000136295	7	2671584	2704436	51	12	146578	0.75786	0.22427	238343	1.8052	0.035522	147796	0.43312	0.33246	84038	-0.0089876	0.50359
ENSG00000188771	11	112118875	112131583	18	3	159240	0.75757	0.22435	248226	-0.73597	0.76913	140091	0.98084	0.16334	84439	1.4118	0.079
ENSG00000116062	2	47922668	48037240	225	27	154632	0.7574	0.22441	245477	1.3458	0.08918	143454	0.71515	0.23726	83744	-0.41933	0.66251
ENSG00000168300	8	52730139	52811735	239	14	162681	0.75733	0.22443	254843	-0.20641	0.58177	142062	0.63147	0.26387	87296	0.6937	0.24394
ENSG00000183747	16	20462782	20498991	54	4	147900	0.75725	0.22445	240112	-0.64953	0.742	147911	-0.43451	0.66804	83869	1.1766	0.11967
ENSG00000144655	3	39183345	39196053	22	5	157427	0.7568	0.22459	250371	-1.1722	0.87944	145067	-1.0617	0.85581	87986	0.18135	0.42805
ENSG00000130529	19	49660997	49715093	120	11	152401	0.75653	0.22467	244918	-0.11997	0.54775	145761	2.0525	0.02006	83524	-0.15307	0.56083
ENSG00000175115	11	65837833	66012218	229	18	161987	0.75648	0.22468	256205	-0.35325	0.63805	144488	1.5076	0.065831	87986	0.92071	0.1786
ENSG00000149043	11	1848708	1858751	17	5	153036	0.75644	0.22469	247079	-0.51742	0.69757	147796	-1.2369	0.89194	84024	0.24301	0.404
ENSG00000128322	22	23915311	23922495	24	7	145263	0.75642	0.2247	236572	0.50966	0.30515	148400	1.6705	0.047409	86348	-0.19371	0.5768
ENSG00000162078	16	2880169	2888967	4	1	151543	0.7563	0.22474	237478	-0.40763	0.65823	141069	-0.27193	0.60716	84550	0.45294	0.32529
ENSG00000163297	4	80822302	81046608	402	26	158823	0.75622	0.22476	250667	-0.8236	0.79492	143301	0.98512	0.16228	84768	0.49464	0.31043
ENSG00000148606	10	79734906	79789303	64	9	156373	0.75601	0.22482	249933	-0.30135	0.61843	146017	-0.079896	0.53184	86114	0.2362	0.40664
ENSG00000017427	12	102789644	102874423	106	16	154722	0.75555	0.22496	244830	1.9516	0.025495	141898	0.043179	0.48278	87986	-1.725	0.95774
ENSG00000153132	4	141309608	141349122	74	8	161078	0.75556	0.22496	252981	1.5508	0.060473	142733	0.025536	0.48981	79252	0.30631	0.37968
ENSG00000182870	12	132680923	132905935	255	38	146329	0.75542	0.225	237315	0.93473	0.17496	146968	-0.59871	0.72532	83974	1.1423	0.12666
ENSG00000106819	9	95218486	95244788	44	7	162619	0.75538	0.22501	256190	-0.3218	0.6262	143468	0.49346	0.31085	83619	-0.6534	0.74325
ENSG00000144366	2	189156395	189460653	513	23	163361	0.75519	0.22507	257411	1.4052	0.079981	144447	-0.62383	0.73363	85776	0.1753	0.43042
ENSG00000178403	4	113434671	113437328	2	1	160109	0.75507	0.2251	256726	0.4666	0.32039	149866	0.72564	0.23403	86445	1.0114	0.1559
ENSG00000102468	13	47405684	47471169	189	32	160962	0.75502	0.22512	253870	-0.089654	0.53572	144094	-2.0942	0.98188	81482	-0.80347	0.78915
ENSG00000166452	11	8932685	8941631	33	6	160799	0.75501	0.22512	251799	0.76594	0.22186	141335	0.9367	0.17446	83178	0.62857	0.26482
ENSG00000033867	3	27414213	27525911	302	17	161995	0.755	0.22513	253588	1.1542	0.1242	142059	-0.82203	0.79447	82302	-1.597	0.94487
ENSG00000148803	10	135168657	135171529	8	2	158935	0.75472	0.22521	253261	0.50354	0.30729	145467	0.93063	0.17602	84536	0.23907	0.40552
ENSG00000086827	11	113603908	113644533	97	13	164785	0.75442	0.2253	259639	0.37103	0.35531	144787	1.7271	0.042071	82548	-1.0342	0.84948
ENSG00000084710	2	25264998	25378243	182	22	159480	0.75417	0.22537	252728	0.75437	0.22531	145226	0.85626	0.19593	83105	-1.0574	0.85483
ENSG00000116096	2	73114488	73119287	1	1	159683	0.75408	0.2254	259078	-0.027326	0.5109	149866	0.2106	0.4166	82790	-0.41895	0.66237
ENSG00000136381	15	78729772	78793798	105	10	159591	0.75388	0.22546	251649	-1.1191	0.86844	143163	2.9768	0.0014564	83468	-0.007084	0.50283
ENSG00000136694	2	113763037	113765621	5	2	148826	0.75387	0.22546	224084	0.48754	0.31294	128752	1.7188	0.042821	84492	-0.0016601	0.50066
ENSG00000169991	1	19230774	19283180	111	20	155821	0.75386	0.22547	247714	-0.1978	0.5784	145745	0.22315	0.41171	83283	0.74303	0.22873
ENSG00000171320	8	27629465	27670157	123	7	162652	0.75369	0.22552	254326	-1.2029	0.88548	141855	0.053705	0.47858	85657	0.79148	0.21433
ENSG00000120533	8	110346552	110358182	13	5	167096	0.75316	0.22568	266477	1.1704	0.12091	149866	0.55092	0.29084	85275	-0.32136	0.62603
ENSG00000151835	13	23902964	24007841	244	38	154882	0.75313	0.22569	246004	-0.38094	0.64837	144097	0.35559	0.36107	84104	0.28458	0.38798
ENSG00000066629	14	100204029	100408397	438	42	155373	0.7528	0.22578	248025	0.52411	0.3001	144644	1.6662	0.047835	82657	-1.3146	0.90568
ENSG00000116668	1	185126211	185260897	111	9	156477	0.75275	0.2258	246164	-1.0032	0.84212	141940	-0.0040576	0.50162	82746	-0.40697	0.65799
ENSG00000251380	5	134779904	134783038	16	5	158471	0.75268	0.22582	247266	-0.041178	0.51642	138869	-0.65748	0.74456	79252	2.5952	0.0047271
ENSG00000163683	4	39547949	39640710	176	23	155758	0.75243	0.2259	247475	0.71387	0.23765	143668	-0.49647	0.69022	77505	0.51271	0.30408
ENSG00000149476	11	61100681	61120767	5	3	141681	0.75231	0.22593	227786	-1.8463	0.96758	142828	-0.27855	0.60971	87986	0.25134	0.40078
ENSG00000182117	15	34633916	34635378	9	3	155796	0.75214	0.22598	251582	-1.1507	0.87508	149866	-0.63137	0.7361	81939	1.114	0.13264
ENSG00000129474	14	23440382	23451851	16	3	157578	0.752	0.22603	255439	1.3207	0.093304	149866	0.3007	0.38182	83392	-0.17122	0.56798
ENSG00000118655	1	114447762	114456708	6	2	151171	0.75195	0.22604	241086	0.014709	0.49413	144001	4.9685	3.3741e-07	83584	-0.35763	0.63969
ENSG00000136111	13	75858807	76056250	371	48	156689	0.75183	0.22608	248680	-0.15476	0.56149	144459	1.4576	0.072474	87986	-0.016736	0.50668
ENSG00000145332	4	88081254	88161466	123	17	158108	0.75169	0.22612	252655	0.63835	0.26162	146147	0.69033	0.24499	84538	0.19113	0.42421
ENSG00000164849	7	1084211	1098897	73	10	153226	0.75163	0.22614	247003	-0.18233	0.57234	146492	-0.083007	0.53308	84056	0.57026	0.28425
ENSG00000140006	14	64063756	64108579	80	6	158939	0.75154	0.22616	254753	1.2506	0.10553	145907	1.4712	0.070615	85075	0.080596	0.46788
ENSG00000135541	6	135604669	135818914	283	25	156853	0.75152	0.22617	249245	0.16588	0.43412	144022	-0.73741	0.76956	84091	-0.034523	0.51377
ENSG00000121211	4	154265800	154336270	154	17	161577	0.75148	0.22618	256520	-0.34576	0.63524	145296	-0.71899	0.76393	82591	-0.3087	0.62123
ENSG00000089060	12	113736563	113797298	114	12	155836	0.75113	0.22629	248183	-0.047347	0.51888	145544	1.1188	0.13162	83698	-0.99822	0.84091
ENSG00000119820	2	32502978	32541663	55	11	148982	0.75105	0.22631	248054	1.2508	0.1055	144747	0.69072	0.24487	83770	-0.33498	0.63118
ENSG00000109332	4	103715539	103790053	126	7	159891	0.75082	0.22638	250186	2.3435	0.0095522	142046	-0.55014	0.70889	83955	-0.59469	0.72398
ENSG00000196378	8	145998498	146012730	24	3	143532	0.75081	0.22638	229144	0.77016	0.2206	139602	-0.51029	0.69508	83494	1.4731	0.070358
ENSG00000121053	17	56270097	56282535	17	5	155819	0.75079	0.22639	247036	2.1146	0.017233	143656	0.096455	0.46158	83673	-0.30966	0.62159
ENSG00000115661	2	220110176	220115059	4	2	153553	0.75045	0.22649	242177	0.75359	0.22555	141069	0.88126	0.18909	81698	-0.43117	0.66683
ENSG00000127081	9	95607873	95640304	60	9	157837	0.75033	0.22653	250253	0.5475	0.29202	142242	0.34967	0.36329	79252	-0.21425	0.58482
ENSG00000033011	16	5083702	5137380	96	21	148658	0.74982	0.22668	239823	0.68144	0.2478	146934	-0.33727	0.63204	84027	-1.6049	0.94574
ENSG00000048991	2	136289024	136482840	201	16	165308	0.74976	0.2267	260088	1.0496	0.14695	144964	0.25901	0.39781	83222	-1.5015	0.93339
ENSG00000158985	5	130581185	130734140	142	10	157125	0.74942	0.2268	247959	1.1114	0.1332	142679	3.2958	0.00049076	87113	0.39602	0.34605
ENSG00000157429	16	71498452	71598992	129	20	158340	0.74927	0.22685	249651	0.88778	0.18733	143319	1.5164	0.064707	83849	0.37357	0.35436
ENSG00000132872	18	40847842	40857615	8	2	167756	0.74897	0.22694	262921	-0.28718	0.61301	145467	0.51479	0.30335	83619	-0.094864	0.53779
ENSG00000124232	20	43935490	43945803	16	3	156655	0.74877	0.227	242781	-0.78355	0.78335	138869	-0.74483	0.77181	86398	-0.26322	0.60381
ENSG00000150977	12	123899935	123921264	37	9	149863	0.74877	0.227	241735	0.066772	0.47338	147964	-0.47728	0.68342	86708	0.2682	0.39427
ENSG00000160190	21	43916117	44001550	287	19	156840	0.74835	0.22712	247884	0.26493	0.39553	142509	0.89859	0.18443	86335	0.41426	0.33934
ENSG00000179144	7	150211917	150218161	20	5	153523	0.74833	0.22713	237714	0.78188	0.21714	135790	0.72493	0.23425	83545	1.0306	0.15137
ENSG00000228672	5	138727634	138730885	2	1	159763	0.74828	0.22714	259719	0.46286	0.32173	149866	1.674	0.047062	81436	2.1921	0.014185
ENSG00000076944	19	7701766	7712759	13	3	145970	0.74826	0.22715	238504	-1.4357	0.92445	149866	-0.57277	0.7166	87986	-1.1533	0.87561
ENSG00000189403	13	31032883	31191734	216	42	152672	0.74768	0.22733	243479	0.90337	0.18317	144653	-0.15944	0.56334	85970	1.4427	0.074552
ENSG00000125445	17	73257754	73262454	8	2	143971	0.74745	0.2274	226067	0.56456	0.28619	136670	0.44934	0.32659	87986	-0.24315	0.59605
ENSG00000126091	1	44171494	44396831	397	21	161795	0.74741	0.22741	254591	0.72797	0.23332	143661	2.3886	0.008456	87986	-0.22352	0.58843
ENSG00000105699	19	35739232	35758867	45	8	163281	0.74649	0.22769	256323	1.1522	0.12462	143610	1.2942	0.097806	84095	-0.69539	0.75659
ENSG00000164944	8	95499920	95565757	210	17	165488	0.74638	0.22772	260389	-0.29876	0.61744	144336	0.99739	0.15929	82591	0.57341	0.28318
ENSG00000124164	20	56964177	57026157	137	14	158751	0.74595	0.22785	248229	0.84518	0.19901	141133	1.8505	0.032121	84791	-0.26624	0.60497
ENSG00000108061	10	112679300	112773425	152	19	161629	0.74556	0.22797	255081	-0.67463	0.75005	142458	-0.44598	0.67219	85851	-0.62962	0.73553
ENSG00000164199	5	89825160	90460038	1192	63	158659	0.74501	0.22813	251545	0.6692	0.25169	144050	-0.94067	0.82656	83619	0.54266	0.29368
ENSG00000167615	19	54960064	54973217	43	7	154003	0.74472	0.22822	248843	1.1958	0.11588	146593	-0.71426	0.76247	81747	0.66837	0.25195
ENSG00000214290	11	111169564	111179460	20	4	157029	0.74458	0.22826	249664	0.075974	0.46972	144588	1.2671	0.10256	81872	2.0099	0.022221
ENSG00000115738	2	8818974	8824583	11	3	145744	0.74426	0.22836	235607	2.1808	0.014598	146667	0.22143	0.41238	85803	-0.43009	0.66643
ENSG00000181481	17	29295802	29326929	9	5	144916	0.74424	0.22836	234154	-1.1672	0.87843	145956	-0.45523	0.67553	80125	1.0953	0.13669
ENSG00000106591	7	42971798	42988557	44	7	159110	0.74421	0.22837	250179	0.049343	0.48032	142668	-0.59709	0.72478	83989	-0.65948	0.74521
ENSG00000164122	4	177134823	177198722	189	23	156915	0.74417	0.22839	248739	0.7014	0.24153	144094	-0.43897	0.66966	81698	0.53862	0.29508
ENSG00000125285	13	95361885	95364389	1	1	164848	0.74413	0.2284	260718	0.47554	0.3172	149866	-1.0577	0.8549	83443	-0.24611	0.5972
ENSG00000179178	1	43735664	43739673	5	3	148234	0.74413	0.2284	235397	-0.009711	0.50387	142828	-0.12211	0.54859	84610	1.0326	0.15091
ENSG00000060642	1	27113962	27124889	11	3	162221	0.74401	0.22844	258726	0.18461	0.42677	146667	1.0317	0.15112	84445	-1.405	0.91998
ENSG00000073921	11	85668726	85780924	246	21	162615	0.7439	0.22847	255114	0.30159	0.38148	142714	1.4059	0.079884	85013	-1.2038	0.88567
ENSG00000103932	15	41809373	41836467	53	6	159351	0.74383	0.22849	251210	0.17266	0.43146	141898	1.9082	0.028183	87986	-0.76128	0.77676
ENSG00000197361	15	63889551	63894627	8	3	168544	0.74385	0.22849	266183	-0.22492	0.58898	145467	-0.66002	0.74538	86847	1.5448	0.061201
ENSG00000171872	1	44584521	44600812	34	9	160723	0.74323	0.22867	256520	0.27488	0.3917	146761	0.7273	0.23352	85439	0.81548	0.2074
ENSG00000142515	19	51358170	51364020	27	8	152484	0.7432	0.22868	239625	-0.04311	0.51719	140743	-1.2907	0.90159	84963	0.12753	0.44926
ENSG00000100564	14	68048671	68067004	45	9	158072	0.74305	0.22873	248660	0.78752	0.21549	142046	0.54973	0.29125	83362	-0.86328	0.80601
ENSG00000125378	14	54416453	54425479	12	3	146351	0.743	0.22874	234082	0.41171	0.34028	144001	1.6984	0.04472	87986	-0.24556	0.59699
ENSG00000127084	9	95709732	95798518	199	24	158091	0.74288	0.22878	251719	-0.17594	0.56983	144915	0.0058467	0.49767	84243	-0.21405	0.58475
ENSG00000072609	12	133398772	133532890	316	19	155856	0.74279	0.2288	248222	0.65664	0.25571	144075	0.76255	0.22287	83320	-1.2246	0.88964
ENSG00000113073	5	139739786	139754728	12	5	153636	0.74207	0.22902	249808	0.94434	0.1725	146934	-0.65667	0.7443	87167	-0.49472	0.6896
ENSG00000072201	4	54325467	54567572	626	47	157259	0.74183	0.2291	248487	-0.95745	0.83083	143008	0.15915	0.43678	74885	-1.2283	0.89033
ENSG00000242221	19	43568362	43587197	75	10	151270	0.74154	0.22918	246158	-0.27705	0.60913	149866	1.4357	0.075542	84257	2.4029	0.008133
ENSG00000075618	7	5632438	5646286	39	11	151411	0.7409	0.22938	244029	0.64374	0.25987	146257	0.96113	0.16824	85890	-1.1734	0.87968
ENSG00000170293	3	32280170	32411817	333	54	153925	0.74058	0.22947	245257	-1.213	0.88744	144477	0.58514	0.27923	81581	0.75201	0.22602
ENSG00000048649	11	77371040	77532063	257	11	160287	0.74047	0.22951	253194	-1.5121	0.93474	143978	0.52656	0.29925	84243	-1.5049	0.93382
ENSG00000117480	1	46859936	46879520	25	6	153263	0.74031	0.22956	242619	-0.60517	0.72747	141420	-0.25149	0.59928	83619	-0.37948	0.64784
ENSG00000183615	1	32712833	32714457	1	1	145970	0.74016	0.2296	238504	1.5504	0.06052	149866	-0.20906	0.5828	83969	1.1692	0.12116
ENSG00000138448	2	187454791	187545628	106	14	154634	0.73984	0.2297	244133	0.38424	0.3504	141234	1.2266	0.10999	83320	0.047729	0.48097
ENSG00000204659	5	179105583	179107975	3	2	149213	0.73955	0.22979	243310	-0.077237	0.53078	149866	1.0255	0.15256	83672	1.7987	0.036035
ENSG00000135655	12	62654118	62811211	307	17	163294	0.73931	0.22986	257236	-0.031554	0.51259	142988	0.42882	0.33403	82882	-0.031419	0.51253
ENSG00000114686	3	131181055	131221827	60	9	164373	0.73924	0.22988	259754	0.99484	0.15991	145761	-0.16003	0.56357	81276	-0.46139	0.67774
ENSG00000243543	20	44162834	44168134	7	3	156679	0.73905	0.22994	243799	-1.3633	0.91361	139812	2.3522	0.009331	86414	2.442	0.007304
ENSG00000198590	3	37427759	37476988	71	12	157922	0.73886	0.23	251223	-0.4707	0.68107	144910	-0.45995	0.67722	83752	1.6452	0.049969
ENSG00000108592	17	61896792	61907372	14	2	162998	0.73822	0.23019	256357	-0.64264	0.73977	144839	-0.50219	0.69223	85075	-0.61474	0.73064
ENSG00000158715	1	205626978	205649587	49	14	154537	0.73794	0.23028	247955	0.30888	0.37871	146275	1.0063	0.15714	84711	0.39217	0.34747
ENSG00000171722	1	162342992	162346660	12	4	149629	0.73762	0.23037	240889	-1.3444	0.91059	146934	-0.8014	0.78855	87986	0.80607	0.2101
ENSG00000101665	18	46446222	46477081	68	17	150691	0.73758	0.23039	239566	-0.22047	0.58725	143139	1.229	0.10953	83732	-0.80746	0.7903
ENSG00000102981	16	67694848	67696681	1	1	174373	0.7372	0.2305	275126	-1.0287	0.8482	149866	0.35098	0.3628	87986	-0.79034	0.78534
ENSG00000101190	20	61472466	61493115	46	5	154098	0.73718	0.23051	242845	0.89649	0.18499	142216	-0.34833	0.63621	86991	-0.83128	0.79709
ENSG00000181588	19	1554667	1568057	4	2	145970	0.73699	0.23056	238504	-0.46141	0.67775	149866	-1.2213	0.88902	84372	1.0973	0.13625
ENSG00000149273	11	75110529	75133324	26	6	154124	0.73655	0.2307	245289	0.18297	0.42741	144452	2.7789	0.0027268	82163	0.2476	0.40222
ENSG00000099899	22	20099388	20104915	16	6	159871	0.73644	0.23073	251395	1.3458	0.089186	143268	0.74927	0.22685	81436	-0.91508	0.81992
ENSG00000106258	7	99245816	99277621	35	8	155557	0.7361	0.23083	245380	1.2413	0.10725	142828	1.1743	0.12013	85075	-0.67102	0.7489
ENSG00000197406	14	102027687	102029789	1	1	155210	0.73589	0.2309	251581	-0.74512	0.7719	149866	-0.87458	0.8091	83126	1.5489	0.060702
ENSG00000132963	13	29233240	29253062	37	6	160478	0.73567	0.23097	251493	0.51639	0.30279	142257	0.25409	0.39971	84481	-0.094033	0.53746
ENSG00000119681	14	74964872	75079306	206	28	155141	0.73531	0.23107	247382	1.8836	0.029808	144058	0.073426	0.47073	83362	-0.34084	0.63339
ENSG00000108515	17	4851386	4860426	8	3	153356	0.73484	0.23122	241620	-0.018443	0.50736	141069	0.39009	0.34824	87986	-0.61778	0.73164
ENSG00000169756	2	109150856	109303702	307	20	161665	0.73476	0.23124	255099	0.14858	0.44094	143332	0.21604	0.41448	80125	0.73559	0.23099
ENSG00000138614	15	65871090	65903627	55	6	164147	0.73449	0.23133	259130	-1.5665	0.94139	144747	-1.5895	0.94403	80500	0.049422	0.48029
ENSG00000237787	3	153202283	153220486	56	7	161421	0.73431	0.23138	256238	1.0971	0.1363	146096	-0.77227	0.78002	85647	2.3004	0.010713
ENSG00000198146	15	35270541	35280488	11	4	157428	0.73414	0.23143	253506	1.8641	0.031152	146667	0.30198	0.38133	83111	1.6131	0.053357
ENSG00000137709	11	120107348	120190653	152	22	154399	0.73405	0.23146	247091	1.617	0.052942	144773	1.1157	0.13227	84518	0.024845	0.49009
ENSG00000185585	9	127539436	127577164	29	8	144058	0.73387	0.23151	231125	0.96467	0.16735	142585	2.4745	0.0066714	87986	1.2559	0.10457
ENSG00000095485	10	101992054	102027437	76	8	163973	0.73356	0.23161	257087	0.33882	0.36737	143384	-0.26382	0.60404	87986	-0.94199	0.8269
ENSG00000181915	10	64564515	64568238	5	2	166989	0.73351	0.23163	266751	1.3005	0.096708	149866	-0.863	0.80593	87986	1.1086	0.13381
ENSG00000139324	12	88536072	88593664	69	4	160806	0.73339	0.23166	252043	0.19462	0.42285	141706	0.25419	0.39967	83704	0.066762	0.47339
ENSG00000113249	5	156456423	156486130	100	15	156900	0.73332	0.23168	247813	-0.42918	0.6661	142828	-0.72138	0.76466	81698	-0.49042	0.68808
ENSG00000130313	19	17622437	17632097	19	3	146938	0.73324	0.23171	233753	-0.43591	0.66855	142458	0.19249	0.42368	83073	-0.15863	0.56302
ENSG00000149809	11	64879316	64883856	8	2	173451	0.73322	0.23171	276777	-0.21036	0.58331	149866	1.1653	0.12194	84842	0.25797	0.39821
ENSG00000181444	7	149461270	149470568	20	5	157154	0.73313	0.23174	250699	0.91863	0.17914	144588	2.423	0.0076961	82935	1.0948	0.13679
ENSG00000119866	2	60678301	60780702	128	28	152417	0.73267	0.23188	242094	2.1135	0.017277	143268	2.6558	0.0039562	79252	-0.33398	0.6308
ENSG00000130203	19	45409010	45412650	3	1	153074	0.73256	0.23191	247374	0.51474	0.30337	149866	6.1094	5e-10	82163	-0.16228	0.56446
ENSG00000141425	18	33564349	33647539	129	11	161521	0.73252	0.23193	255050	2.2416	0.012494	144137	1.3794	0.083887	84056	0.1077	0.45712
ENSG00000148950	11	31453947	31531192	64	6	157966	0.73252	0.23193	247794	-1.3044	0.90395	141618	-0.77428	0.78062	84056	0.24263	0.40414
ENSG00000079387	12	48436680	48500091	127	13	163867	0.7324	0.23196	258082	0.68538	0.24655	143770	2.2831	0.011214	84243	-1.1134	0.86722
ENSG00000165633	10	50222289	50323554	286	16	163102	0.7324	0.23196	256257	1.3403	0.090066	143837	-0.55207	0.70955	84492	0.59233	0.27682
ENSG00000172115	7	25159709	25164980	7	2	158468	0.73228	0.232	248152	-0.56093	0.71258	139812	0.37045	0.35552	86114	0.82483	0.20473
ENSG00000129932	19	3490818	3500938	14	3	145142	0.73206	0.23207	236573	0.74997	0.22664	147352	-0.75025	0.77345	85009	-0.16634	0.56606
ENSG00000114850	3	156257928	156272973	41	6	166777	0.732	0.23208	261865	-0.76828	0.77884	144716	0.40269	0.34359	84341	-0.45711	0.67621
ENSG00000158042	11	6702012	6704632	8	1	160218	0.73196	0.2321	259809	-1.0431	0.85156	149866	0.74739	0.22741	87986	0.38296	0.35088
ENSG00000269699	19	57285919	57352097	70	11	154547	0.73166	0.23219	244597	-1.2008	0.88509	142828	-0.26438	0.60426	83253	3.6465	0.00013292
ENSG00000135372	11	34127148	34169217	70	4	160140	0.73157	0.23222	253285	0.49263	0.31114	144839	-1.0837	0.86076	82470	-0.041193	0.51643
ENSG00000116990	1	40361097	40367928	6	2	165459	0.73152	0.23223	264034	0.061066	0.47565	149866	2.0647	0.019473	83955	-0.39527	0.65368
ENSG00000096070	6	36164520	36200567	31	8	160447	0.73148	0.23224	252732	-0.47623	0.68304	144190	2.399	0.0082203	79252	-0.93406	0.82486
ENSG00000103042	16	58699012	58719008	60	11	156789	0.7315	0.23224	247491	2.2765	0.011407	142242	1.9831	0.023676	82120	-0.78906	0.78496
ENSG00000189099	4	152198322	152212605	24	4	157566	0.73136	0.23228	245813	0.63835	0.26162	141069	1.1554	0.12397	84492	1.4297	0.076403
ENSG00000170790	11	6890923	6891976	7	2	160601	0.73108	0.23237	250179	1.1991	0.11525	139812	0.09565	0.4619	83379	0.77206	0.22004
ENSG00000184029	21	39323727	39493454	287	33	155255	0.73097	0.2324	246328	0.23208	0.40824	143735	0.56396	0.28639	82746	1.187	0.11761
ENSG00000196943	14	24769067	24778330	23	6	157136	0.73096	0.2324	244105	-1.3122	0.90528	137626	-0.9941	0.83991	82782	1.5124	0.065219
ENSG00000165119	9	86582997	86595569	12	4	156141	0.73093	0.23241	244796	0.78114	0.21736	141069	-1.7358	0.9587	61784	0.57931	0.28119
ENSG00000186479	5	63802083	63908139	168	23	159552	0.73078	0.23246	251842	2.0653	0.019447	143582	2.5559	0.0052952	87986	1.2997	0.09685
ENSG00000180667	1	207217193	207226325	10	3	169392	0.73063	0.2325	269386	0.1073	0.45727	149866	0.56297	0.28673	83708	1.0727	0.14171
ENSG00000077943	10	15555947	15762124	463	41	159513	0.73059	0.23251	252367	0.30619	0.37973	144166	-1.0847	0.86097	84351	-1.1353	0.87188
ENSG00000180979	15	42834719	42841000	6	3	154816	0.73059	0.23252	245497	0.95664	0.16937	144001	-0.18253	0.57242	83089	1.0823	0.13955
ENSG00000204439	6	31626074	31628549	3	2	172827	0.73031	0.2326	280418	3.1039	0.00095484	149866	3.5562	0.00018814	83371	1.7674	0.038583
ENSG00000237136	4	146601355	146692184	210	31	155337	0.7301	0.23267	247424	0.20878	0.41731	144671	0.43319	0.33244	83526	2.2838	0.011192
ENSG00000177200	16	53088944	53363062	491	22	159932	0.73004	0.23268	253789	2.9639	0.0015188	145064	-0.63755	0.73812	83557	0.97764	0.16413
ENSG00000196549	3	154741912	154901497	265	36	154930	0.72964	0.2328	248275	2.0354	0.020908	146413	0.17748	0.42957	84276	1.4873	0.068473
ENSG00000073331	4	113206664	113363776	337	44	158822	0.72964	0.23281	251482	2.7973	0.0025765	144123	1.6226	0.052334	83686	-1.2101	0.88688
ENSG00000100600	14	93170151	93215047	63	16	147568	0.72952	0.23284	237628	0.48253	0.31472	144839	0.5961	0.27555	84842	-0.85946	0.80496
ENSG00000118454	1	70726270	70820417	96	16	153862	0.72944	0.23287	245992	-0.81441	0.79229	144368	1.4335	0.075859	84492	-0.36186	0.64127
ENSG00000162444	1	10057263	10076078	27	4	154809	0.72914	0.23296	248188	0.5964	0.27546	145956	0.62976	0.26442	84243	0.46074	0.32249
ENSG00000150787	11	112097087	112140678	89	5	156632	0.72904	0.23299	244068	-0.57124	0.71608	139190	1.1746	0.12008	84291	0.26745	0.39456
ENSG00000170677	18	67956136	67997436	103	18	150182	0.72879	0.23306	240468	0.51563	0.30306	143716	-0.007294	0.50291	84394	0.76859	0.22107
ENSG00000107957	10	105348284	105615301	527	52	156431	0.72877	0.23307	248295	-0.70141	0.75848	143790	2.0642	0.019498	80500	-0.63238	0.73643
ENSG00000104529	8	144661866	144681711	74	9	150656	0.72849	0.23316	240180	0.44477	0.32824	141782	-0.71643	0.76314	83920	-0.74648	0.77231
ENSG00000088538	3	50712671	51421629	989	14	158180	0.72791	0.23333	248783	-0.52263	0.69938	142714	0.81897	0.2064	83599	-1.0077	0.8432
ENSG00000132681	1	160121359	160156767	88	22	150673	0.72793	0.23333	241151	-0.3314	0.62983	143868	1.0112	0.15596	83983	-0.099921	0.5398
ENSG00000189050	17	58029600	58042122	17	4	158988	0.72748	0.23347	250871	1.2815	0.10001	143656	0.90421	0.18294	81124	1.4269	0.076803
ENSG00000175793	1	27189632	27190947	1	1	159796	0.72737	0.2335	259278	1.178	0.1194	149866	-2.807	0.9975	87986	0.93984	0.17365
ENSG00000187612	11	55681125	55682058	7	2	168344	0.72735	0.2335	264062	0.44631	0.32769	144839	-0.65273	0.74304	83152	1.3471	0.088969
ENSG00000197734	14	78227172	78236085	25	6	168165	0.72735	0.23351	265139	0.9628	0.16782	145643	0.83786	0.20106	81759	1.5717	0.058015
ENSG00000154889	18	11882620	11909222	79	14	152574	0.72726	0.23353	246042	-1.0797	0.85985	146748	0.49961	0.30868	84781	0.33477	0.3689
ENSG00000011638	16	21169697	21191937	31	6	157346	0.72679	0.23368	248838	-0.91876	0.82089	144190	-0.3648	0.64237	87986	-1.7993	0.96402
ENSG00000250361	4	144917256	145061844	220	23	148380	0.72668	0.23371	241694	-0.48194	0.68507	149226	-0.99172	0.83933	87986	2.5686	0.0051052
ENSG00000122779	7	138145078	138274738	135	16	156222	0.72661	0.23373	248802	-0.33393	0.63078	144131	-0.11423	0.54547	84271	-0.2865	0.61275
ENSG00000106331	7	127250345	127255982	9	3	156688	0.72655	0.23375	251096	-0.34845	0.63625	145956	-0.14413	0.5573	84243	-0.66852	0.7481
ENSG00000090863	16	74485855	74641012	318	20	153493	0.72627	0.23384	244339	-0.8643	0.80629	144222	1.1284	0.12957	84997	-0.97571	0.8354
ENSG00000058056	3	179370542	179507189	267	28	156303	0.72621	0.23385	248421	-0.12341	0.54911	144858	-1.757	0.96054	83021	-1.4355	0.92443
ENSG00000198830	1	26798940	26802463	4	2	162449	0.72621	0.23386	260614	1.111	0.13329	149866	3.8407	6.1341e-05	82406	1.6786	0.046611
ENSG00000128708	2	172778957	172848599	97	15	160813	0.72581	0.23398	256120	1.0069	0.15699	145513	0.12064	0.45199	82222	-0.18592	0.57375
ENSG00000104219	8	17013537	17082308	151	25	158517	0.72565	0.23403	252868	-1.2231	0.88935	146370	-0.39442	0.65336	87986	-0.75675	0.7754
ENSG00000109814	4	39500374	39529931	88	12	155809	0.72564	0.23403	248018	0.60668	0.27203	144667	-1.4462	0.92594	82544	-0.58272	0.71996
ENSG00000169282	3	155755489	156256545	1058	56	159463	0.72558	0.23405	253020	-0.20617	0.58167	144311	-0.070547	0.52812	86676	0.72394	0.23455
ENSG00000164975	9	15422701	15465951	78	9	156402	0.72544	0.23409	245379	-0.16637	0.56607	140392	0.056753	0.47737	83376	0.5752	0.28258
ENSG00000171931	17	18647325	18682662	50	9	148518	0.72535	0.23412	239897	-1.973	0.97575	147755	2.3519	0.0093386	77505	0.81682	0.20701
ENSG00000129255	17	7486846	7496107	9	4	159596	0.7253	0.23413	251193	1.1882	0.11737	142046	1.3554	0.087652	79751	-0.17559	0.56969
ENSG00000125037	3	10004220	10052800	111	4	160271	0.72515	0.23418	251498	0.8258	0.20446	142891	1.6658	0.047877	83775	-0.24977	0.59862
ENSG00000188487	11	15133969	15268754	334	39	156377	0.7251	0.23419	248777	-0.22488	0.58896	145125	0.65846	0.25512	82746	1.3965	0.081289
ENSG00000131242	17	29718641	29865236	281	36	151880	0.72495	0.23424	244529	0.84748	0.19836	146735	0.92073	0.1786	83073	-0.13257	0.55273
ENSG00000158246	1	27331510	27339327	6	1	146205	0.72472	0.23431	235392	0.93963	0.1737	144001	0.2596	0.39759	81564	0.38609	0.34971
ENSG00000183010	17	79890259	79900288	7	3	145970	0.72462	0.23434	238504	-1.0515	0.85348	149866	0.57196	0.28368	86348	1.1476	0.12556
ENSG00000125249	13	98086475	98121382	37	8	160027	0.72447	0.23439	250848	2.0771	0.018894	142257	1.081	0.13986	86503	-0.24659	0.59739
ENSG00000089123	20	13246708	13619587	758	42	159654	0.72433	0.23443	252277	-0.74393	0.77154	144481	0.095435	0.46198	82492	-0.9962	0.84042
ENSG00000106341	7	31726328	31748069	51	11	152057	0.72434	0.23443	243995	0.23999	0.40517	145036	0.62901	0.26467	82371	-0.668	0.74793
ENSG00000027001	13	24304327	24463558	338	18	159157	0.72375	0.23461	250043	1.1998	0.11512	142682	0.44867	0.32684	84133	-1.646	0.95012
ENSG00000113658	5	135468533	135524435	107	4	166648	0.72374	0.23461	263091	-0.1966	0.57793	145262	-1.3261	0.90759	84711	-0.47921	0.6841
ENSG00000197376	12	48901136	48923680	91	11	159576	0.72356	0.23467	248699	1.7236	0.042391	140585	1.8523	0.031989	83749	1.5469	0.060944
ENSG00000164306	4	185570766	185616117	121	5	156900	0.72321	0.23477	250906	-0.065636	0.52617	146085	0.82941	0.20344	85481	0.54865	0.29162
ENSG00000145246	4	47487304	47595503	292	28	160127	0.7226	0.23496	253083	1.6744	0.047021	143961	1.2872	0.099007	87986	0.1903	0.42454
ENSG00000188612	17	73163407	73179078	19	6	151145	0.72237	0.23503	243699	-2.7718	0.99721	146162	2.3563	0.0092295	83892	1.4021	0.080447
ENSG00000183765	22	29083730	29138410	99	18	155886	0.72232	0.23505	248872	-0.23592	0.59325	143823	1.1895	0.11713	85228	1.1779	0.11943
ENSG00000105364	19	10362576	10370721	18	6	152991	0.72216	0.2351	245484	-0.81031	0.79112	145956	-1.8995	0.97125	81436	-0.71296	0.76206
ENSG00000127399	7	150019727	150035239	26	1	159508	0.72209	0.23512	251983	0.84104	0.20016	144452	0.99818	0.1591	85275	-0.21048	0.58335
ENSG00000125447	17	73232693	73258444	28	3	150979	0.72192	0.23517	239982	0.70381	0.24078	142325	0.90303	0.18326	86894	-0.24273	0.59589
ENSG00000175198	13	100741268	101182686	647	34	156528	0.72175	0.23522	247571	0.18769	0.42556	143394	0.57193	0.28368	82746	0.92245	0.17815
ENSG00000095015	5	56111400	56191979	155	16	162088	0.72171	0.23524	253551	1.1898	0.11706	142601	3.4754	0.00025502	83300	-0.94713	0.82821
ENSG00000171444	5	112357795	112824527	1485	56	161294	0.72158	0.23528	254059	2.4212	0.007735	143041	0.82741	0.204	81436	0.79395	0.21361
ENSG00000080618	13	46627320	46679211	125	8	161031	0.72147	0.23531	252376	0.40314	0.34342	143110	0.17813	0.42931	82396	-1.0997	0.86427
ENSG00000166411	15	78423839	78464291	75	13	161565	0.72145	0.23532	255502	1.2903	0.09848	144236	2.495	0.0062979	83362	0.62615	0.26561
ENSG00000114279	3	191857183	192485553	1223	98	155289	0.72131	0.23536	247512	0.056324	0.47754	145262	0.31601	0.376	84356	-0.46922	0.68054
ENSG00000188386	9	104353896	104357283	4	2	162671	0.72088	0.23549	260748	-0.53919	0.70512	149866	-0.015518	0.50619	80739	1.3928	0.081839
ENSG00000112232	6	62389864	62996132	1193	34	157045	0.72067	0.23556	247735	-1.0295	0.84837	142403	0.40471	0.34285	78160	-0.51664	0.69729
ENSG00000187091	3	38048986	38071253	64	11	158012	0.72062	0.23557	250580	0.15026	0.44028	143818	-0.34599	0.63532	86642	1.3277	0.092144
ENSG00000167962	16	2047654	2059824	34	6	148651	0.72057	0.23559	241935	0.31456	0.37655	148831	-0.23704	0.59369	87986	0.68111	0.2479
ENSG00000136877	9	130556875	130576606	33	6	156972	0.72054	0.2356	248221	0.33318	0.3695	142401	0.11324	0.45492	79252	0.0052024	0.49792
ENSG00000183496	15	82334118	82338482	2	1	159105	0.72049	0.23561	254655	1.3713	0.085136	149866	-1.1086	0.8662	87986	1.1646	0.1221
ENSG00000135823	1	180941860	180992047	65	7	154356	0.72046	0.23562	242672	0.54772	0.29194	140662	2.0619	0.019607	85138	-0.025945	0.51035
ENSG00000179044	16	67218268	67224107	5	1	165536	0.72041	0.23564	259197	-0.084808	0.53379	142828	0.70756	0.23961	81436	1.0279	0.152
ENSG00000197747	1	151955390	151966866	15	4	166544	0.7202	0.2357	264715	-0.30016	0.61797	147520	2.0218	0.021597	61784	1.5732	0.05784
ENSG00000213341	10	101948054	101989376	74	9	166014	0.72004	0.23575	261691	0.37514	0.35378	145586	-0.18882	0.57488	83892	1.9491	0.025644
ENSG00000176273	10	95653729	95715819	63	4	151405	0.71946	0.23593	239937	-1.5156	0.93519	141487	0.59164	0.27705	84217	0.95193	0.17057
ENSG00000106105	7	30634296	30673649	90	12	153657	0.71919	0.23601	239659	-1.4842	0.93112	137354	-0.23831	0.59418	83120	-0.67379	0.74978
ENSG00000167613	19	54865361	54882165	24	6	148086	0.71915	0.23602	241238	-2.0022	0.97737	149866	0.53574	0.29607	84976	0.66814	0.25202
ENSG00000198104	1	248550909	248551836	5	1	150459	0.71897	0.23608	230380	-0.23643	0.59345	135790	-0.67121	0.74896	82649	1.61	0.053702
ENSG00000133740	8	86089459	86129387	43	5	153425	0.7189	0.2361	241481	-0.88159	0.811	140864	-1.3024	0.90361	82163	-0.080102	0.53192
ENSG00000169129	10	116054582	116164515	188	36	151565	0.71869	0.23617	242199	-0.093751	0.53735	144625	1.1376	0.12764	80840	0.71925	0.23599
ENSG00000099331	19	17186590	17325346	375	46	151912	0.71849	0.23623	243222	0.31842	0.37508	144799	2.6259	0.0043213	80500	-0.92407	0.82227
ENSG00000187079	11	12695968	12966298	342	34	157602	0.71832	0.23628	251404	-0.29271	0.61513	145339	2.1178	0.017097	85514	1.3274	0.092186
ENSG00000223865	6	33043702	33054978	210	11	159018	0.71812	0.23634	257458	0.45715	0.32378	147520	0.17786	0.42942	82961	2.1461	0.015934
ENSG00000091483	1	241660902	241683061	25	6	158366	0.7181	0.23635	250186	1.2954	0.097586	142828	0.41127	0.34044	85803	-0.96892	0.83371
ENSG00000131914	1	26737268	26756213	20	7	152388	0.71796	0.23639	243399	0.38275	0.35095	144588	3.4801	0.0002506	83822	-0.11858	0.5472
ENSG00000131069	20	33459948	33515769	67	5	162223	0.71775	0.23646	257420	-1.1528	0.87551	146715	2.297	0.010808	83320	-0.13753	0.55469
ENSG00000100196	22	38864066	38879452	27	9	147498	0.71759	0.23651	235878	2.4798	0.0065721	143349	0.45276	0.32536	84243	-0.89829	0.81549
ENSG00000105127	19	15464195	15490609	28	5	152015	0.7175	0.23653	242242	-0.32183	0.62621	144839	1.085	0.13897	83684	-0.72508	0.7658
ENSG00000124226	20	48552947	48570429	34	7	161830	0.71748	0.23654	255907	-0.17503	0.56947	144691	1.4074	0.079653	86767	-0.26352	0.60393
ENSG00000111732	12	8754761	8765467	18	4	146885	0.71731	0.23659	235413	0.65019	0.25778	144001	-0.19962	0.57911	82371	-0.53132	0.7024
ENSG00000169919	7	65425670	65447301	46	8	148100	0.71721	0.23662	234713	0.069978	0.47211	140686	0.40181	0.34391	84568	0.74022	0.22958
ENSG00000142528	19	50528970	50556671	36	8	164545	0.71697	0.2367	258797	1.2254	0.11021	144001	0.62289	0.26668	82129	0.12764	0.44922
ENSG00000198242	17	27046410	27051377	2	1	173533	0.7168	0.23675	274445	-0.98516	0.83773	149866	2.5402	0.0055389	84321	1.6198	0.052639
ENSG00000196188	1	206317458	206332104	9	1	145970	0.71675	0.23676	238504	1.02	0.15386	149866	-0.9646	0.83263	87986	1.4562	0.072671
ENSG00000168993	4	778744	819986	115	18	150876	0.71646	0.23685	242101	0.9957	0.1597	145582	0.32758	0.37161	82552	0.7156	0.23712
ENSG00000232237	1	201083080	201096312	30	7	152357	0.71648	0.23685	239903	0.35572	0.36102	139309	0.8538	0.19661	79252	2.225	0.013041
ENSG00000172867	12	53038341	53045948	9	4	150215	0.7163	0.2369	234302	0.040705	0.48377	138136	-0.84388	0.80063	83664	0.85338	0.19672
ENSG00000122674	7	5938355	5965605	8	3	145970	0.71623	0.23693	238504	1.851	0.032084	149866	0.19163	0.42402	83681	-0.28916	0.61377
ENSG00000138380	2	203776936	203851786	108	9	161191	0.71612	0.23696	252983	0.39291	0.34719	144001	7.5517	2.1483e-14	82559	0.046334	0.48152
ENSG00000213928	14	24630261	24635774	5	3	152210	0.71602	0.23699	242258	-1.0359	0.84988	142828	0.64489	0.2595	85128	1.9837	0.023647
ENSG00000180011	18	72907062	72921303	24	5	153400	0.71567	0.2371	247919	0.41365	0.33957	148400	1.7626	0.038986	77505	1.0552	0.14567
ENSG00000205838	5	34838937	34899561	133	24	157009	0.71543	0.23717	250593	1.0978	0.13615	144574	1.0817	0.13969	82746	1.8864	0.029618
ENSG00000064042	4	41361623	41702061	636	52	155351	0.71524	0.23723	247988	-0.34544	0.63512	144942	0.05861	0.47663	86445	-1.3763	0.91564
ENSG00000183853	1	157963062	158070052	254	43	152516	0.71509	0.23728	244414	0.5587	0.28818	144601	0.27998	0.38975	84243	1.181	0.1188
ENSG00000204334	2	171640295	171655481	33	5	155359	0.71507	0.23728	243241	-1.1999	0.88491	139202	-0.25261	0.59971	83362	1.7517	0.039909
ENSG00000160791	3	46411632	46417697	14	3	150680	0.71504	0.23729	241837	-1.2319	0.89101	147352	1.6486	0.049612	83672	0.42726	0.33459
ENSG00000165507	10	45466428	45474258	15	3	150349	0.71485	0.23735	238928	-1.0383	0.85043	142828	1.6566	0.048799	82258	0.58948	0.27777
ENSG00000108947	17	7608519	7614696	7	3	162827	0.71478	0.23737	261190	-0.76687	0.77842	149866	-1.09	0.86215	61784	-0.6048	0.72735
ENSG00000186377	1	47427035	47516423	124	11	157684	0.7143	0.23752	251392	1.8797	0.030072	145609	1.5284	0.063209	83869	1.2959	0.097504
ENSG00000105447	19	48949029	48960279	36	6	151688	0.71401	0.23761	240505	1.6779	0.046681	142046	1.2524	0.10521	83892	-0.70749	0.76037
ENSG00000198894	14	77564439	77583630	27	6	153872	0.7137	0.2377	244473	0.22445	0.4112	143349	-0.24136	0.59536	82611	1.6888	0.045628
ENSG00000196187	1	226033236	226070069	92	11	158856	0.71346	0.23778	248366	0.53957	0.29475	141834	0.47967	0.31573	83619	1.4556	0.072752
ENSG00000103248	16	86563781	86588841	78	12	156400	0.7134	0.2378	246213	-0.52784	0.7012	141745	1.873	0.030537	86489	-0.77914	0.78205
ENSG00000185085	11	62414319	62420774	2	1	135068	0.71332	0.23782	209274	2.6503	0.0040205	132271	0.74362	0.22855	82443	1.2325	0.10888
ENSG00000043591	10	115803805	115806667	1	1	174271	0.71307	0.2379	274957	0.67827	0.2488	149866	1.0098	0.1563	82984	-1.5326	0.93731
ENSG00000176994	17	18218623	18226517	30	4	162208	0.71308	0.2379	253073	2.7631	0.0028632	141655	-1.2119	0.88722	82309	0.97259	0.16538
ENSG00000182481	17	66031634	66042958	21	3	147020	0.71308	0.2379	239895	0.31345	0.37697	149866	0.68768	0.24583	84463	1.1291	0.12944
ENSG00000086991	11	89057523	89322779	416	35	155415	0.71283	0.23798	247691	2.1556	0.015558	144537	1.3917	0.082009	84243	-1.0338	0.84939
ENSG00000085872	19	16628699	16653341	41	10	155000	0.71243	0.2381	247713	0.33068	0.37044	144716	0.62472	0.26608	85970	-1.0471	0.85247
ENSG00000150526	14	39699434	39722859	50	8	163590	0.71222	0.23816	256905	-0.49069	0.68818	142828	2.0543	0.019972	83766	0.26372	0.396
ENSG00000188573	5	167956120	167957639	6	2	150455	0.71225	0.23816	234362	-0.41139	0.65961	138136	0.8299	0.2033	87986	1.3999	0.080766
ENSG00000100429	22	50683611	50689834	9	4	151683	0.71199	0.23823	246492	-0.03198	0.51276	149866	-1.5639	0.94108	83362	-0.8734	0.80878
ENSG00000116698	1	183441350	183567381	186	27	157390	0.71189	0.23827	249827	1.0234	0.15306	144001	2.0815	0.018696	84213	-0.40463	0.65713
ENSG00000179218	19	13049391	13055303	3	2	156667	0.71172	0.23832	252419	1.731	0.041729	149866	-0.44057	0.67024	84031	1.0333	0.15074
ENSG00000082701	3	119540169	119813264	331	21	160033	0.71142	0.23841	250932	0.7352	0.23111	142105	1.1661	0.12179	83619	-1.0757	0.85897
ENSG00000121897	4	39460619	39479273	49	9	162291	0.71143	0.23841	254879	2.176	0.014776	142684	0.6216	0.2671	83222	-0.29922	0.61762
ENSG00000213853	16	10622278	10674555	136	33	150648	0.71139	0.23842	242097	0.33543	0.36865	145726	2.2081	0.013618	83955	1.9776	0.023985
ENSG00000171488	1	90098630	90235462	201	15	159128	0.71124	0.23847	252334	0.037196	0.48516	144264	-0.32816	0.6286	83448	0.79741	0.21261
ENSG00000198178	12	7882010	7904201	66	8	155671	0.71118	0.23849	250595	0.83596	0.20159	147733	-1.1513	0.87519	79766	1.6153	0.053122
ENSG00000145012	3	187871071	188608460	1433	162	155514	0.71107	0.23852	248432	1.7742	0.038018	145544	0.38296	0.35087	84685	0.18782	0.42551
ENSG00000145284	4	83550691	83720010	611	48	158335	0.71104	0.23853	250012	1.6704	0.047418	143185	-0.94293	0.82714	83586	0.19065	0.4244
ENSG00000166595	16	66965958	66968326	2	1	161260	0.71101	0.23854	258417	0.65171	0.25729	149866	2.6755	0.0037308	82947	0.63216	0.26364
ENSG00000065135	1	110091232	110136975	50	9	156827	0.71086	0.23859	247604	-1.7556	0.96042	142828	1.857	0.031659	85567	-1.3546	0.91223
ENSG00000254685	1	74663895	74699770	78	6	161077	0.71079	0.23861	252750	-0.74152	0.77081	142648	-1.2992	0.90306	83737	2.7087	0.0033779
ENSG00000059145	16	1413205	1464752	91	12	146044	0.71071	0.23863	233315	-0.13755	0.5547	141359	1.0817	0.1397	82746	-1.4191	0.92207
ENSG00000114120	3	140660671	140698775	70	5	162718	0.71049	0.2387	256903	-0.65151	0.74264	144336	-0.66593	0.74727	83314	-0.4719	0.6815
ENSG00000137693	11	101981191	102104154	210	14	157714	0.71023	0.23878	250602	1.5932	0.055563	144336	-0.034873	0.51391	84420	0.024331	0.49029
ENSG00000171984	20	5731038	5844558	317	41	156073	0.70943	0.23903	248365	-0.97527	0.83529	144982	-0.72967	0.7672	87986	0.819	0.20639
ENSG00000075035	12	108523247	108644314	243	25	156843	0.7094	0.23904	247951	-1.0826	0.8605	142770	-1.0998	0.86428	83001	-1.1887	0.88272
ENSG00000105655	19	18545197	18549111	4	1	145272	0.70923	0.23909	232065	0.28747	0.38688	141069	-1.3485	0.91126	85530	-0.69868	0.75762
ENSG00000204414	17	61986956	61996198	8	2	153559	0.70922	0.2391	248469	-0.75729	0.77556	149866	-0.98674	0.83812	85450	1.7634	0.038919
ENSG00000088298	20	33703166	33865928	280	20	156910	0.70907	0.23914	247882	-0.25178	0.59939	142828	4.071	2.3406e-05	82639	-1.0119	0.8442
ENSG00000151445	14	77893017	77924295	49	8	164096	0.70903	0.23915	260635	-0.16837	0.56685	146275	2.5316	0.0056768	83362	0.27589	0.39131
ENSG00000152661	6	121756837	121770873	30	7	157563	0.7089	0.23919	248233	-0.72217	0.76491	141655	0.32353	0.37315	87986	0.29883	0.38254
ENSG00000189320	7	135413095	135433594	46	11	162042	0.70865	0.23927	257883	0.69288	0.24419	147571	0.56807	0.28499	82290	1.4399	0.074946
ENSG00000196415	19	840962	848175	7	3	148365	0.70834	0.23937	242216	-1.37	0.91465	149866	-0.43463	0.66809	82163	1.4763	0.069932
ENSG00000153253	2	165944031	166060577	202	18	158739	0.70799	0.23948	251359	-1.0306	0.84863	144291	-0.77631	0.78122	82746	0.30937	0.37852
ENSG00000179922	19	56132107	56135967	3	1	162050	0.70798	0.23948	260636	0.64772	0.25858	149866	1.7341	0.041451	83230	1.0529	0.1462
ENSG00000135914	2	231972943	231989832	17	6	159980	0.70764	0.23958	250765	0.01167	0.49534	141586	-0.68893	0.75457	83619	-0.023793	0.50949
ENSG00000100321	22	39745929	39781593	82	12	151518	0.7075	0.23963	241364	0.22326	0.41167	143858	-0.017704	0.50706	79252	-0.88344	0.8115
ENSG00000162377	1	53152507	53164038	18	4	152623	0.70747	0.23964	239250	-0.31526	0.62372	140091	-1.5558	0.94012	83619	0.45682	0.3239
ENSG00000133884	11	65101224	65120720	11	4	150927	0.70701	0.23978	240172	0.59451	0.27609	143468	0.2793	0.39001	80708	-0.076687	0.53056
ENSG00000106624	7	44143959	44154161	18	6	148984	0.70691	0.23981	240026	1.8934	0.029154	144001	0.28087	0.38941	82518	-0.65778	0.74466
ENSG00000115363	2	75696427	75796848	179	28	158312	0.70693	0.23981	252268	1.3785	0.084021	145148	0.13387	0.44675	85633	-0.44278	0.67104
ENSG00000147570	8	66933794	67012751	172	24	163701	0.7062	0.24003	259550	1.7054	0.04406	146183	2.3936	0.0083416	84538	0.22208	0.41212
ENSG00000167131	17	42976509	42982758	16	4	160413	0.70615	0.24005	250574	0.2494	0.40153	141069	1.3205	0.093333	83457	0.65377	0.25663
ENSG00000112212	6	41010292	41012076	2	1	148183	0.70604	0.24008	225310	-0.74213	0.771	132271	-1.0264	0.84764	84627	-0.51709	0.69745
ENSG00000026751	1	160709036	160724611	24	4	152759	0.70599	0.2401	243574	-0.25852	0.602	145467	1.0083	0.15667	87986	-1.6468	0.9502
ENSG00000127774	17	3572108	3572962	1	1	145970	0.70598	0.2401	238504	0.80088	0.2116	149866	-0.67072	0.7488	84243	-0.20365	0.58069
ENSG00000124523	6	13574815	13614790	46	7	158566	0.70591	0.24012	249902	0.85671	0.1958	143746	0.067082	0.47326	70411	-0.25838	0.60194
ENSG00000131634	16	1578688	1605581	89	10	162063	0.70557	0.24023	257380	-1.0632	0.85614	147098	-0.0097236	0.50388	82860	-0.12443	0.54951
ENSG00000150269	11	56229944	56230877	7	1	160481	0.70554	0.24024	249098	0.46592	0.32064	139812	-0.10807	0.54303	82163	0.2613	0.39693
ENSG00000113569	5	37288238	37371283	103	9	153581	0.70551	0.24025	244743	1.1614	0.12275	143375	-2.6661	0.99616	82746	-0.48162	0.68496
ENSG00000170927	6	51480097	51952423	1212	49	161237	0.70547	0.24026	253713	3.3471	0.00040825	143769	1.8066	0.035414	83580	0.77701	0.21858
ENSG00000165632	10	7860466	8058590	490	34	161354	0.70527	0.24032	255630	0.21606	0.41447	143690	-0.32991	0.62927	84578	0.59213	0.27688
ENSG00000197238	6	27791883	27792257	2	1	151357	0.70525	0.24033	246658	1.8182	0.034513	149866	1.9863	0.023502	82470	1.536	0.062273
ENSG00000134184	1	110230435	110251661	21	7	149005	0.7052	0.24034	237801	1.2234	0.11058	141487	1.012	0.15576	82194	-0.070946	0.52828
ENSG00000144152	2	112895961	112945791	106	18	159103	0.70509	0.24038	253114	0.39532	0.3463	145550	2.1166	0.017148	83838	0.17145	0.43193
ENSG00000215595	20	1184097	1188918	9	3	161107	0.70471	0.24049	259718	1.5986	0.05496	149866	-0.87449	0.80908	83619	2.0823	0.018658
ENSG00000253293	7	27210209	27219880	10	4	144572	0.70423	0.24064	230531	-0.60637	0.72787	139309	-0.074548	0.52971	83794	2.6118	0.0045033
ENSG00000173557	2	26785449	26802400	32	6	154767	0.70423	0.24065	247488	1.3548	0.08774	144368	0.033443	0.48666	84711	0.87728	0.19017
ENSG00000141956	21	43218384	43299591	305	28	152120	0.70419	0.24066	245066	0.17299	0.43133	146059	2.2035	0.01378	87986	0.11836	0.45289
ENSG00000148634	10	69681664	69835105	230	21	156481	0.70419	0.24066	248375	1.0899	0.13787	142981	-0.61621	0.73112	83701	0.23621	0.40663
ENSG00000169021	19	29698172	29704448	10	3	150480	0.70411	0.24068	233989	2.3086	0.010484	135790	1.9773	0.024002	86239	0.71676	0.23676
ENSG00000124795	6	18224098	18265054	59	12	148589	0.70404	0.2407	234293	-0.6419	0.73953	139130	-0.86411	0.80624	83818	-0.25149	0.59928
ENSG00000150783	11	112038094	112043282	12	4	157479	0.70363	0.24083	252489	-0.96694	0.83321	146934	0.87533	0.1907	82290	0.2674	0.39458
ENSG00000060138	12	10851682	10875911	39	7	159866	0.70332	0.24093	253175	0.643	0.26011	143550	-0.83947	0.7994	87986	-1.4103	0.92077
ENSG00000183250	21	46352728	46359828	23	4	145737	0.70311	0.24099	234167	-0.84015	0.79959	143746	0.30526	0.38008	82194	1.1571	0.12362
ENSG00000138336	10	70320412	70454239	341	17	154272	0.70248	0.24119	246150	-0.080656	0.53214	144190	0.75193	0.22605	82664	0.044825	0.48212
ENSG00000157219	7	154862033	154877459	37	5	155930	0.70228	0.24125	245064	0.40972	0.34101	142257	-0.78697	0.78435	83955	0.3712	0.35524
ENSG00000204390	6	31777395	31783437	16	7	163913	0.70217	0.24129	257181	1.9165	0.02765	143268	1.88	0.030056	82860	1.7597	0.039231
ENSG00000080298	9	3218296	3526004	496	31	155559	0.70207	0.24132	247181	1.2841	0.099554	144119	0.084493	0.46633	81034	-1.1038	0.86516
ENSG00000253710	13	52586533	52603800	24	6	161337	0.70198	0.24135	251891	0.82724	0.20405	141069	1.582	0.056823	80500	2.6343	0.0042152
ENSG00000175455	3	123616151	123680564	60	7	159137	0.7019	0.24137	250591	2.7739	0.0027694	144588	-0.94128	0.82672	86258	0.92963	0.17628
ENSG00000121270	16	48200820	48281479	190	8	163354	0.70184	0.24139	257282	1.7582	0.03936	143569	0.23538	0.40696	87986	-0.30863	0.6212
ENSG00000260230	9	111892572	111929571	116	19	163816	0.70174	0.24142	259499	1.3429	0.089644	145316	0.64926	0.25809	81651	3.053	0.0011328
ENSG00000179869	7	48211054	48687092	1403	54	161593	0.70149	0.2415	254665	-1.2292	0.8905	143947	-0.98146	0.83682	85285	1.0511	0.1466
ENSG00000241839	15	65134087	65160206	65	9	157031	0.70133	0.24155	249209	1.6306	0.051492	143911	-0.57291	0.71665	83222	2.3904	0.0084158
ENSG00000129484	14	20811740	20826064	48	7	157581	0.70124	0.24158	243574	-1.5911	0.94421	138136	-0.32496	0.62739	87986	-0.17037	0.56764
ENSG00000119950	10	111967362	112047123	164	17	162565	0.70114	0.24161	257479	1.0586	0.14488	144073	1.4431	0.07449	82470	-0.33125	0.62977
ENSG00000123395	12	52463029	52471278	22	4	165557	0.70079	0.24172	264436	0.18589	0.42627	146667	0.2342	0.40742	85740	-0.27676	0.60902
ENSG00000149547	11	125439111	125454575	31	6	159602	0.70047	0.24182	249567	2.5335	0.0056467	140785	2.1236	0.016852	83794	0.25312	0.40009
ENSG00000091831	6	151977825	152450754	1183	75	159138	0.70036	0.24185	252013	0.47772	0.31642	144512	1.8367	0.033124	61784	-0.9629	0.8322
ENSG00000137860	15	45544427	45568149	56	2	161990	0.70035	0.24186	255049	-0.69768	0.75731	142325	-0.1216	0.54839	84477	0.031456	0.48745
ENSG00000134013	8	23154701	23282841	517	35	157106	0.70028	0.24188	248481	-0.25907	0.60221	143196	-0.21569	0.58539	87986	-0.07512	0.52994
ENSG00000151150	10	61786055	62493248	1719	73	160084	0.70025	0.24188	253801	2.1993	0.013929	143929	0.98135	0.16321	86200	0.27109	0.39316
ENSG00000070269	14	56955071	57117324	417	46	155552	0.70017	0.24191	246239	0.89762	0.18469	142693	0.16357	0.43504	83124	-1.2672	0.89746
ENSG00000131381	3	15111579	15140670	49	4	160363	0.70018	0.24191	251790	1.4684	0.070999	142684	1.46	0.072144	83363	-0.13068	0.55198
ENSG00000157851	2	27070614	27173219	115	7	155034	0.7	0.24196	244576	1.8457	0.032469	142828	0.95583	0.16958	83552	0.37838	0.35257
ENSG00000137221	6	43445260	43474294	44	4	161636	0.69991	0.24199	256604	0.47681	0.31675	144268	0.58577	0.27901	84711	0.013492	0.49462
ENSG00000151812	14	58030639	58448912	1247	75	159592	0.69968	0.24206	252214	3.4912	0.00024044	143714	1.3115	0.094838	84219	0.28441	0.38805
ENSG00000104973	19	50321538	50342073	27	7	151188	0.69966	0.24207	242587	-2.363	0.99094	144653	-0.91662	0.82033	84683	-0.72893	0.76698
ENSG00000009954	7	72854727	72936608	85	10	159782	0.69958	0.2421	254615	3.0062	0.0013225	147382	-0.42023	0.66284	61784	-1.8852	0.9703
ENSG00000101188	20	61340188	61394123	136	20	150781	0.69948	0.24212	242190	-1.6692	0.95246	145209	0.38278	0.35094	83794	-0.83195	0.79728
ENSG00000108176	10	69556426	69597924	47	10	149825	0.69938	0.24216	241431	0.2674	0.39458	145374	-0.56294	0.71326	83412	-0.628	0.735
ENSG00000134086	3	10182691	10193904	21	4	153449	0.69938	0.24216	243485	0.00068014	0.49973	143163	0.45117	0.32593	86087	-0.072533	0.52891
ENSG00000121380	12	12202777	12364018	309	42	156359	0.69935	0.24217	249222	0.30733	0.3793	145083	-0.32405	0.62705	87986	-0.30653	0.6204
ENSG00000177489	1	247751661	247752615	3	2	143568	0.6993	0.24218	226109	0.86103	0.19461	138136	0.35766	0.3603	84006	0.98574	0.16213
ENSG00000183597	22	20004536	20053449	143	21	159584	0.69912	0.24224	252865	1.7807	0.037478	144698	1.93	0.026801	87347	1.1686	0.12128
ENSG00000115128	2	24290453	24299313	34	7	161206	0.69885	0.24232	253373	0.87653	0.19037	141586	1.1333	0.12854	84318	-0.45115	0.67406
ENSG00000196131	19	53761544	53765090	12	3	161809	0.69885	0.24232	254531	0.45521	0.32448	144001	0.46272	0.32178	84253	1.449	0.073675
ENSG00000197818	20	48429249	48508779	180	17	155039	0.69851	0.24243	245481	0.35583	0.36099	143024	2.8145	0.0024427	80617	1.5796	0.057098
ENSG00000256453	5	140050378	140053171	1	1	160440	0.69828	0.2425	259703	0.84556	0.1989	149866	-1.2497	0.8943	82671	2.8503	0.0021839
ENSG00000165392	8	30891316	31031285	231	23	160528	0.6982	0.24253	254004	0.47451	0.31757	144077	-0.27227	0.60729	82746	0.58464	0.27939
ENSG00000104888	19	49932657	49945617	5	2	145970	0.69798	0.24259	238504	-0.33558	0.63141	149866	-0.09106	0.53628	85803	-0.733	0.76822
ENSG00000142675	1	26503893	26516377	21	6	153540	0.69801	0.24259	241290	-0.77107	0.77967	139812	0.71184	0.23828	82746	0.13099	0.44789
ENSG00000087111	17	26880400	26898890	6	3	155187	0.69778	0.24266	246628	1.8731	0.03053	144001	2.4711	0.0067345	82163	-1.0267	0.84772
ENSG00000013573	12	31226778	31257725	94	5	148983	0.6977	0.24268	240566	1.9926	0.023153	147245	0.89152	0.18632	82746	-1.7664	0.96134
ENSG00000162971	2	200794697	200820459	34	8	164650	0.69694	0.24292	260399	0.41196	0.34018	146761	2.057	0.019842	82454	0.48181	0.31497
ENSG00000103150	16	83932730	83949787	61	5	155404	0.69677	0.24297	246843	-0.54597	0.70746	144097	0.051029	0.47965	87986	-0.78462	0.78366
ENSG00000258417	8	133036466	133097902	144	18	159425	0.69663	0.24302	251086	-0.14918	0.55929	143268	-0.59315	0.72346	79854	2.976	0.0014602
ENSG00000111412	12	117153592	117175875	51	12	153695	0.69657	0.24304	246388	1.175	0.11999	145036	-0.69708	0.75712	81436	-0.54293	0.70641
ENSG00000181785	11	55797894	55798869	5	1	148930	0.69621	0.24315	224225	0.81293	0.20813	128752	-0.38473	0.64978	83737	1.1049	0.13461
ENSG00000164256	5	23507263	23528706	24	9	145389	0.69613	0.24317	231823	1.5184	0.06446	141069	-0.090092	0.53589	84538	0.54553	0.2927
ENSG00000160957	8	145736666	145743229	5	1	151991	0.69607	0.24319	247084	0.2303	0.40893	149866	0.66319	0.2536	84243	0.43143	0.33308
ENSG00000142507	17	4699438	4701790	6	3	142515	0.69598	0.24322	229835	0.68766	0.24583	144001	0.76977	0.22072	83744	0.12721	0.44939
ENSG00000173976	19	3769086	3772233	6	2	140789	0.69591	0.24324	223700	0.7032	0.24097	138136	-0.23	0.59095	83646	0.88928	0.18693
ENSG00000163286	2	233271552	233275424	4	2	147670	0.69583	0.24327	241070	0.020533	0.49181	149866	0.35408	0.36164	80222	0.49403	0.31064
ENSG00000145191	3	183852825	184402546	1277	130	153862	0.69574	0.2433	245556	1.6823	0.046257	144851	-0.12138	0.5483	81193	0.18917	0.42498
ENSG00000132326	2	239152678	239198743	93	15	152249	0.69548	0.24338	243700	-0.39045	0.6519	143812	-1.7663	0.96133	85264	-0.11	0.5438
ENSG00000187193	16	56716335	56718108	6	2	143370	0.69539	0.2434	230919	-1.1908	0.88313	144001	-0.23964	0.5947	85075	1.3346	0.091011
ENSG00000198853	9	35490123	35561895	74	12	151026	0.69537	0.24341	241197	-0.35646	0.63925	143208	1.4595	0.07222	82269	1.6827	0.046218
ENSG00000121361	12	21917888	21928515	2	1	154026	0.69525	0.24345	250151	-1.3966	0.91873	149866	-1.0217	0.84653	84284	-0.30701	0.62058
ENSG00000172478	2	241825464	241836306	77	5	160382	0.6949	0.24356	252845	2.1253	0.016782	143011	-0.52784	0.70119	84053	0.83937	0.20063
ENSG00000135775	1	230778234	230829728	135	22	158522	0.69484	0.24358	250513	-1.4585	0.92764	143349	2.9331	0.001678	83794	-0.027265	0.51088
ENSG00000153707	9	8314245	10612723	7002	394	155191	0.69473	0.24361	246257	1.3193	0.093534	142729	1.8475	0.032338	86607	0.3139	0.3768
ENSG00000136932	9	100666770	100684852	36	6	157528	0.69472	0.24362	248199	0.28013	0.38969	143024	-0.033776	0.51347	87986	0.0079292	0.49684
ENSG00000196878	1	209788214	209825811	109	17	160708	0.6945	0.24368	255296	-1.3523	0.91187	146638	-0.87633	0.80957	82746	1.5105	0.065457
ENSG00000221989	7	143806606	143807657	4	2	160192	0.69448	0.24369	260416	1.0493	0.14701	149866	-0.75218	0.77403	83760	2.137	0.016301
ENSG00000129744	11	3666357	3685646	56	9	153671	0.69435	0.24373	246752	-0.80432	0.7894	147981	0.022762	0.49092	87986	-0.167	0.56632
ENSG00000112357	6	137143716	137235075	159	16	161272	0.69426	0.24376	254193	0.75339	0.22561	144112	-0.66762	0.74781	79252	-0.51095	0.69531
ENSG00000128886	15	44064797	44069741	3	1	150765	0.69412	0.2438	234629	-1.319	0.90642	138136	0.77941	0.21787	85112	-0.18292	0.57257
ENSG00000204219	1	23707553	23751233	84	12	155735	0.69393	0.24386	247344	-0.26342	0.60389	144001	-0.22066	0.58732	86239	1.74	0.040927
ENSG00000196510	12	110810704	110841535	70	10	153611	0.6939	0.24387	237568	1.536	0.062263	136293	2.6656	0.0038426	83760	1.4828	0.069067
ENSG00000132972	13	25338289	25454059	270	15	162264	0.69383	0.24389	256148	-1.0093	0.8436	144653	1.4876	0.068426	79372	-0.09323	0.53714
ENSG00000109738	4	157997208	158093242	255	19	161591	0.69363	0.24396	255999	0.51188	0.30437	144622	0.76239	0.22292	83248	-0.58524	0.72081
ENSG00000146826	7	99752042	99756338	2	1	166083	0.69344	0.24402	265770	-0.66321	0.7464	149866	-0.38442	0.64967	85604	0.21482	0.41495
ENSG00000214575	15	83211950	83317612	202	23	162807	0.69311	0.24412	256611	0.48614	0.31343	144117	0.48367	0.31431	83737	2.0275	0.021304
ENSG00000114767	3	51967445	51975957	6	3	145970	0.69307	0.24413	238504	1.2704	0.10197	149866	1.2141	0.11235	81151	-0.45916	0.67694
ENSG00000069667	15	60780482	61521518	1501	189	156308	0.69241	0.24434	248625	0.24999	0.4013	144403	1.2805	0.10019	87986	-1.2769	0.89918
ENSG00000111731	12	22601516	22697480	121	4	160790	0.69235	0.24436	253848	1.2473	0.10615	143468	-0.68386	0.75297	82868	-0.53141	0.70243
ENSG00000186566	17	42472651	42580798	116	9	154355	0.69221	0.2444	243224	1.6198	0.05264	141979	0.19548	0.42251	87986	1.3066	0.095678
ENSG00000154719	21	26957967	26979829	70	4	162008	0.69216	0.24442	251985	0.57697	0.28198	140817	-0.41524	0.66102	81893	0.33203	0.36993
ENSG00000160993	7	102096684	102105323	17	5	147105	0.69213	0.24443	236192	-0.59856	0.72527	143656	1.5509	0.060466	83731	0.43202	0.33286
ENSG00000185972	9	36169388	36171329	6	3	161269	0.69152	0.24462	254577	-0.1215	0.54835	144001	-0.048686	0.51942	61784	1.2742	0.1013
ENSG00000170836	17	58677543	58741849	10	5	145970	0.69141	0.24465	238504	0.76639	0.22172	149866	0.17354	0.43111	83073	0.77335	0.21966
ENSG00000106244	7	98989670	99006452	18	3	167219	0.69094	0.2448	263742	0.24863	0.40182	144001	1.107	0.13415	84936	-0.67178	0.74914
ENSG00000136099	13	53418108	53422775	8	2	154838	0.69089	0.24482	243483	0.20202	0.41995	141069	0.46446	0.32116	83150	-0.017742	0.50708
ENSG00000221926	17	15531273	15587625	81	15	151799	0.69089	0.24482	243768	1.4669	0.0712	147694	-0.93672	0.82555	83494	2.1267	0.016721
ENSG00000008300	3	48673901	48700348	17	2	159984	0.69072	0.24487	252094	-0.93772	0.82581	143656	1.2195	0.11132	87986	-1.9374	0.97365
ENSG00000106785	9	100831556	100881494	77	15	151079	0.69073	0.24487	241909	0.99298	0.16036	144382	1.7216	0.042575	83619	-0.65427	0.74353
ENSG00000074621	15	65903703	65953333	77	6	163212	0.69054	0.24493	257700	-1.6737	0.9529	145753	-1.5849	0.94351	84914	-1.1948	0.88392
ENSG00000187054	4	68775102	68829858	128	18	160636	0.69036	0.24499	253528	0.81353	0.20796	144368	1.113	0.13285	87986	1.3271	0.092237
ENSG00000184999	11	62905338	63137190	487	20	159906	0.69001	0.24509	253269	0.39838	0.34518	143724	2.4936	0.0063226	82961	1.225	0.11029
ENSG00000142173	21	47518010	47552763	116	15	147444	0.68998	0.2451	237181	-0.085083	0.5339	144102	1.4097	0.079321	81148	0.12158	0.45162
ENSG00000165949	14	94571181	94583033	26	8	155321	0.68987	0.24514	246641	0.63313	0.26333	147159	-0.87177	0.80833	82988	0.60514	0.27254
ENSG00000081181	14	68086514	68118437	60	9	163100	0.68967	0.2452	259096	-0.87523	0.80928	146347	0.71703	0.23668	83307	-1.0924	0.86267
ENSG00000269058	19	16589867	16607003	44	4	146197	0.68953	0.24524	229927	1.7199	0.042726	137070	0.08209	0.46729	87986	3.5721	0.0001771
ENSG00000214510	5	147647742	147665817	9	3	162569	0.68944	0.24527	261772	1.0939	0.137	149866	-0.38493	0.64985	81591	2.0226	0.021555
ENSG00000182601	16	25703346	26149009	1186	124	154769	0.68937	0.24529	247065	0.46352	0.3215	144970	0.10074	0.45988	84009	1.1331	0.12859
ENSG00000172901	5	115298150	115363316	234	33	161240	0.68933	0.24531	254379	1.8492	0.032211	144001	0.34623	0.36459	87986	0.85419	0.1965
ENSG00000197136	11	65383243	65404910	15	6	153822	0.68926	0.24533	245967	0.51188	0.30437	145174	2.8193	0.0024063	74885	1.5296	0.06306
ENSG00000173210	5	148521045	148640105	237	20	161527	0.6892	0.24535	255712	0.55788	0.28846	145115	1.5746	0.057671	82891	0.8634	0.19396
ENSG00000176438	14	95883830	95942173	217	35	154258	0.68909	0.24538	246160	0.56178	0.28713	144677	0.092585	0.46312	83547	0.95642	0.16943
ENSG00000135426	12	55341801	55378530	149	8	161461	0.68907	0.24539	254387	-0.81527	0.79254	143725	0.37627	0.35336	83560	-0.038471	0.51534
ENSG00000161048	7	102740222	102790007	52	10	159295	0.68893	0.24543	252532	-1.3653	0.91393	143775	-0.97322	0.83478	85491	0.4338	0.33222
ENSG00000197150	7	150725509	150744869	36	7	158852	0.68891	0.24544	248497	-1.299	0.90302	142046	1.7365	0.041241	85890	1.5304	0.062961
ENSG00000170775	7	124386050	124405681	35	7	149553	0.6888	0.24548	233072	1.1889	0.11724	136795	0.74501	0.22813	87986	0.77062	0.22047
ENSG00000115840	2	172640879	172864766	385	23	160413	0.68875	0.24549	253519	1.3586	0.087135	143925	-0.0010685	0.50043	83441	-0.42638	0.66508
ENSG00000106013	7	117854726	117882785	53	7	160722	0.68872	0.2455	251479	2.3583	0.0091787	141898	-0.1651	0.56557	78670	-0.67888	0.75139
ENSG00000188177	2	113033170	113097640	94	7	159499	0.68858	0.24555	250135	0.07786	0.46897	140881	-0.50037	0.69159	82832	1.3819	0.083502
ENSG00000108759	17	39616062	39623681	38	5	156666	0.68852	0.24556	249886	1.1366	0.12785	145236	-0.23184	0.59167	87986	-0.60994	0.72905
ENSG00000160062	1	33005027	33071540	126	7	159913	0.6885	0.24557	254809	0.84232	0.1998	145956	0.6627	0.25376	84757	0.41225	0.34008
ENSG00000178125	8	67876333	67968839	70	7	158168	0.68845	0.24559	250310	0.73266	0.23188	144839	1.7561	0.039532	84948	1.0018	0.15821
ENSG00000183807	6	117073362	117086886	36	10	159690	0.68819	0.24567	252733	0.16995	0.43253	144001	0.79188	0.21422	85491	1.1793	0.11914
ENSG00000160145	3	123798869	124445172	1600	86	161411	0.68809	0.2457	254496	1.1149	0.13244	144170	2.5545	0.0053172	82690	0.4134	0.33966
ENSG00000205022	16	88928033	88933068	15	5	146607	0.68806	0.24571	236662	0.098875	0.46062	145174	-0.23352	0.59232	83821	1.8318	0.033489
ENSG00000172324	11	59189415	59190449	2	1	174315	0.68787	0.24577	275153	-1.2172	0.88824	149866	1.3454	0.089248	87986	0.83272	0.2025
ENSG00000176624	18	48700919	48744674	79	7	158658	0.68785	0.24577	249260	0.48291	0.31458	142739	0.35059	0.36295	83920	0.96114	0.16824
ENSG00000105711	19	35521587	35531352	14	4	148513	0.68684	0.24609	239460	0.96863	0.16636	147352	2.0504	0.020163	83307	-0.69449	0.75631
ENSG00000094755	5	170190353	170241051	153	22	156933	0.68657	0.24618	249887	1.1337	0.12846	144576	1.4976	0.067123	84243	-0.94976	0.82888
ENSG00000143315	1	159997461	160001783	3	2	147186	0.68645	0.24622	231757	0.5585	0.28825	138136	1.1619	0.12264	82548	0.1439	0.44279
ENSG00000128242	22	30950621	30970574	43	16	155451	0.68637	0.24624	249217	-0.58367	0.72028	146593	-1.1451	0.87392	85491	-0.19673	0.57798
ENSG00000149554	11	125495035	125546150	93	13	163671	0.68636	0.24624	257094	1.8086	0.035259	143433	1.3795	0.083874	80708	0.25338	0.39999
ENSG00000059377	7	139476849	139720125	393	61	154044	0.68631	0.24626	246161	0.19779	0.4216	144314	1.4786	0.069622	84466	-1.4184	0.92196
ENSG00000113722	5	149546357	149564120	21	5	157958	0.68626	0.24628	250279	0.90535	0.18264	143163	0.63131	0.26392	87986	-0.47855	0.68387
ENSG00000151692	2	7057522	7208417	418	34	161411	0.68625	0.24628	254215	-1.1821	0.88141	144057	-0.4011	0.65583	83528	0.2822	0.38889
ENSG00000250317	4	25863451	25931435	163	22	162740	0.68625	0.24628	257393	1.5316	0.062809	145116	-0.33039	0.62945	84119	2.5679	0.005116
ENSG00000143341	1	185703682	186160085	499	32	156688	0.68604	0.24634	248986	-0.95758	0.83086	144365	1.3909	0.082125	82371	0.14522	0.44227
ENSG00000137814	15	42841007	42862192	32	5	167435	0.68593	0.24638	267229	1.264	0.10311	147667	-0.041072	0.51638	83827	0.029123	0.48838
ENSG00000108306	17	37415383	37558776	227	10	160247	0.68589	0.24639	250813	0.20866	0.41736	141650	2.544	0.0054797	84963	-0.62391	0.73366
ENSG00000078070	3	182733005	182833863	160	13	159351	0.68549	0.24652	249002	0.73674	0.23064	140849	0.29221	0.38506	84635	-1.1336	0.87151
ENSG00000145476	4	187112673	187134610	66	10	155172	0.68527	0.24659	244245	2.4197	0.0077662	142401	-0.11466	0.54564	85191	0.19352	0.42328
ENSG00000057657	6	106534194	106557814	29	8	157272	0.68481	0.24673	248688	1.0551	0.1457	143799	1.6833	0.046156	81091	-1.4374	0.92469
ENSG00000197714	19	57791418	57804937	41	6	158527	0.68481	0.24673	253100	-0.33597	0.63155	147291	0.59128	0.27717	85366	1.5706	0.058141
ENSG00000107077	9	6720862	7175648	1486	98	156768	0.68453	0.24682	247727	0.59313	0.27655	142288	1.955	0.025293	84201	-0.64979	0.74209
ENSG00000186187	16	75032927	75144892	163	16	155590	0.68439	0.24686	244531	-1.3794	0.91611	141015	0.1796	0.42873	87278	1.2888	0.098732
ENSG00000080839	20	35624751	35724398	85	13	153429	0.68436	0.24687	245144	-0.037763	0.51506	144484	-0.12409	0.54938	87986	-1.098	0.8639
ENSG00000108753	17	36046434	36105237	97	29	150300	0.68439	0.24687	243769	0.64142	0.26062	148778	2.1919	0.014194	74885	-0.61028	0.72916
ENSG00000116198	1	3728644	3773778	241	19	157965	0.68381	0.24705	248966	0.32367	0.37309	142419	-0.34547	0.63513	83182	-0.41538	0.66107
ENSG00000110911	12	51373183	51422349	96	9	160785	0.68365	0.2471	250585	1.2562	0.10452	140335	-0.95858	0.83112	84243	-0.55579	0.71082
ENSG00000263136	16	29827831	29831438	2	1	173426	0.68352	0.24714	277578	-0.29962	0.61777	149866	1.0522	0.14635	82511	3.1576	0.00079534
ENSG00000116977	1	236681299	236716281	156	6	159437	0.68337	0.24719	251889	-0.059902	0.52388	144227	2.558	0.0052643	82915	-0.39562	0.65381
ENSG00000112473	6	33168221	33172216	1	1	129855	0.68333	0.2472	189681	-1.2191	0.8886	114676	-1.0953	0.8633	81091	-0.50992	0.69495
ENSG00000162881	2	42989641	42991401	4	1	145226	0.68322	0.24724	231374	0.87736	0.19015	141069	0.4444	0.32838	85549	0.47862	0.31611
ENSG00000144320	2	176788619	176867567	145	20	160507	0.68303	0.24729	252706	2.5902	0.0047963	143556	-0.67661	0.75067	83537	0.17402	0.43092
ENSG00000165233	9	95858499	95875565	35	7	153372	0.68299	0.24731	246231	1.6263	0.05194	145844	-0.74071	0.77057	81821	0.58161	0.28042
ENSG00000171595	17	72270385	72311023	105	15	152114	0.68285	0.24735	243816	0.37358	0.35436	144839	-1.4533	0.92693	85549	0.8018	0.21133
ENSG00000159961	17	3323861	3324827	3	2	164287	0.68275	0.24738	250375	0.20095	0.42037	149866	1.0068	0.15701	82746	0.41048	0.34073
ENSG00000076554	8	80870570	81143467	552	29	156564	0.68265	0.24742	248788	-0.060104	0.52396	144129	1.1268	0.12991	74885	-1.1591	0.87679
ENSG00000091622	17	6354583	6459814	243	29	156252	0.68263	0.24742	247701	1.4115	0.079043	143929	0.45571	0.3243	82219	-0.96577	0.83292
ENSG00000144362	2	170550974	170558218	8	2	154782	0.68261	0.24743	246108	-0.27995	0.61024	145467	-1.2344	0.89147	83885	0.1752	0.43046
ENSG00000183783	4	44175925	44450824	478	44	156806	0.68261	0.24743	249596	0.42839	0.33418	144786	-1.5132	0.93489	83303	1.1781	0.11938
ENSG00000112218	6	97242001	97285353	90	14	163262	0.68199	0.24762	257043	1.0107	0.15609	144783	1.1006	0.13553	83270	-0.51681	0.69736
ENSG00000125841	20	327425	340304	14	4	147527	0.68116	0.24788	241209	0.057286	0.47716	149866	0.55017	0.2911	86114	-0.2315	0.59154
ENSG00000177174	1	248512076	248513015	5	1	164536	0.68101	0.24793	260829	-0.55986	0.71221	149866	-0.061694	0.5246	86382	0.97595	0.16455
ENSG00000124440	19	46800302	46846690	118	23	149292	0.68069	0.24803	238225	-1.1835	0.8817	143603	0.007326	0.49708	84568	-0.26064	0.60282
ENSG00000099365	16	31000576	31021949	19	4	151112	0.68054	0.24808	245493	0.48015	0.31556	149866	2.1505	0.015759	87986	-0.92263	0.8219
ENSG00000186710	12	113587662	113597081	13	1	170867	0.68038	0.24813	271692	-2.7465	0.99699	149866	1.3977	0.081097	78458	1.3119	0.094775
ENSG00000117289	1	145438468	145442635	2	1	137173	0.68033	0.24815	219473	0.50498	0.30679	132271	0.49647	0.30978	85604	-0.38567	0.65013
ENSG00000166508	7	99690350	99699563	16	4	167714	0.68026	0.24817	264505	0.40462	0.34288	145467	-0.88552	0.81206	85299	0.62994	0.26437
ENSG00000100592	14	59655363	59838123	460	29	163200	0.6801	0.24822	256307	-1.3487	0.91128	143440	1.1211	0.13112	87986	-0.86101	0.80538
ENSG00000154914	17	9548014	9633008	156	19	156695	0.67997	0.24826	248677	2.2301	0.012872	144227	-0.17904	0.57105	82746	0.33491	0.36885
ENSG00000176393	1	201951499	201975275	98	14	154366	0.67981	0.24831	244673	1.4429	0.074528	143043	0.36413	0.35788	81808	0.95375	0.1701
ENSG00000234438	15	65369153	65372276	8	2	151294	0.67925	0.24849	239118	-0.30921	0.62142	141069	-0.78421	0.78354	85228	2.2454	0.01237
ENSG00000152591	4	88529680	88538062	18	4	150214	0.67914	0.24852	233989	0.0031255	0.49875	136181	-0.94429	0.82749	83468	0.29792	0.38288
ENSG00000162572	1	1215815	1227409	21	7	150237	0.67903	0.24856	244718	-1.0428	0.85148	149866	-0.13692	0.55445	84243	0.46549	0.32079
ENSG00000111445	12	118451392	118470935	39	10	154320	0.67897	0.24858	244539	1.1505	0.12497	144452	0.6925	0.24431	81642	-0.54224	0.70617
ENSG00000139908	14	24674902	24677568	2	1	169230	0.67893	0.24859	268387	1.2393	0.10762	149866	0.91212	0.18085	87556	0.078648	0.46866
ENSG00000186660	11	58346583	58388515	61	11	160128	0.67883	0.24862	252255	0.67483	0.24989	142943	4.1455	1.6957e-05	77045	1.3109	0.094953
ENSG00000136881	9	104122698	104145801	43	5	161113	0.67878	0.24864	252710	-0.095502	0.53804	141682	0.64725	0.25874	83331	0.0055483	0.49779
ENSG00000084764	2	27193479	27250064	43	3	155966	0.67835	0.24878	247136	1.5674	0.058511	143319	0.7607	0.22342	81436	-1.0565	0.85464
ENSG00000134698	1	36273772	36323491	44	8	161804	0.67821	0.24882	258257	1.1908	0.11686	147467	0.071176	0.47163	87986	-0.056764	0.52263
ENSG00000076924	19	7684410	7694451	19	2	150489	0.67772	0.24897	239957	-2.0439	0.97952	142458	0.48907	0.3124	85862	-1.1537	0.87568
ENSG00000180616	17	71161150	71167185	11	2	148688	0.67758	0.24902	237052	0.22767	0.40995	143468	0.2097	0.41695	83958	1.0713	0.14201
ENSG00000174109	16	1469744	1479345	19	5	139301	0.67755	0.24903	222723	-0.64789	0.74147	140605	1.2858	0.099259	83222	0.89305	0.18592
ENSG00000134324	2	11817720	11967535	355	39	155143	0.67746	0.24906	248384	0.97023	0.16597	145504	-0.51256	0.69587	74885	-0.063562	0.52534
ENSG00000135617	2	73455133	73460366	11	3	155762	0.67705	0.24919	241664	0.74946	0.22679	137070	-0.82725	0.79595	86530	-0.033005	0.51316
ENSG00000134910	11	125461606	125495110	126	9	164479	0.67689	0.24924	259513	1.9535	0.025377	144560	1.3065	0.095683	87986	-0.052503	0.52094
ENSG00000204538	6	31105312	31107127	15	7	152549	0.67688	0.24924	235063	0.90975	0.18148	135790	2.8579	0.002132	86607	1.777	0.037788
ENSG00000130783	12	123258873	123312075	135	12	156985	0.67686	0.24925	248219	0.95886	0.16881	142828	1.2501	0.10564	84016	-0.14379	0.55717
ENSG00000134250	1	120454175	120612240	94	8	158492	0.67627	0.24944	250974	-1.8542	0.96815	144625	-0.46429	0.67878	83049	-0.066656	0.52657
ENSG00000068912	2	54014180	54045956	52	10	162777	0.67603	0.24951	255503	0.046287	0.48154	143099	-1.3795	0.91613	83955	-1.2847	0.90055
ENSG00000065268	19	983173	994569	41	6	147742	0.67594	0.24954	241172	-0.65425	0.74352	149866	0.16613	0.43403	84963	-1.3521	0.91182
ENSG00000162434	1	65298911	65432187	294	23	162560	0.67594	0.24954	255787	-0.52271	0.69941	143881	-0.36564	0.64268	81821	0.46023	0.32267
ENSG00000181273	11	56756346	56757342	3	2	174387	0.67587	0.24956	277522	2.075	0.018995	149866	0.68081	0.248	83439	1.0902	0.13782
ENSG00000183196	16	75510948	75529282	23	9	151848	0.67586	0.24957	244141	-1.188	0.88259	146806	1.1381	0.12753	86582	1.1562	0.12381
ENSG00000134668	1	32256022	32281652	31	10	146906	0.67578	0.24959	237517	1.1731	0.12038	145325	0.785	0.21623	82746	-0.057408	0.52289
ENSG00000165072	9	72658496	72841886	419	18	163300	0.6757	0.24962	256691	-0.57599	0.71769	143819	0.87361	0.19117	82470	0.57718	0.28191
ENSG00000165714	12	12510012	12619840	267	22	158933	0.6755	0.24968	252524	0.64737	0.2587	144330	0.74292	0.22876	81436	0.59598	0.2756
ENSG00000067221	15	74275546	74286963	21	5	157623	0.67516	0.24979	250567	0.2898	0.38598	144839	3.1687	0.00076562	83955	-1.3066	0.90433
ENSG00000188690	10	127477145	127511817	52	4	160082	0.67475	0.24992	253645	1.5572	0.059706	142422	-0.33364	0.63067	84696	1.4083	0.079515
ENSG00000236279	7	139208601	139229730	17	3	145556	0.67468	0.24994	234700	-0.64729	0.74128	147796	1.0706	0.14217	82222	2.2741	0.01148
ENSG00000170893	3	129693147	129696781	7	3	160207	0.6744	0.25003	253126	-1.8562	0.96829	144839	2.5008	0.0061964	84711	0.77632	0.21878
ENSG00000024048	6	42531799	42661242	170	16	158060	0.67416	0.2501	249236	0.91129	0.18107	143242	0.66392	0.25337	81712	-1.6606	0.95161
ENSG00000087191	17	61904511	61909379	9	2	153536	0.67413	0.25011	235184	-1.1299	0.87074	134226	-0.010546	0.50421	87986	-1.0251	0.84734
ENSG00000243317	7	135347243	135378166	75	13	155064	0.67349	0.25032	245584	0.28556	0.38761	143297	-1.471	0.92935	84711	2.4301	0.0075478
ENSG00000163131	1	150702671	150738433	55	8	159963	0.67333	0.25037	256315	-0.51808	0.6978	146027	3.4226	0.00031013	84413	0.48766	0.31289
ENSG00000149218	11	94822973	94865809	119	23	158828	0.67302	0.25047	253523	0.82564	0.20451	146613	-2.0011	0.97731	87986	0.2461	0.4028
ENSG00000133937	14	95234552	95236562	3	1	153788	0.67294	0.25049	240344	-0.022716	0.50906	138136	1.1999	0.11509	85604	-0.076152	0.53035
ENSG00000175764	9	124584206	124855885	712	48	161144	0.6729	0.25051	255063	1.6764	0.046835	144627	-0.22643	0.58957	84243	0.9391	0.17384
ENSG00000119559	19	1461141	1479555	16	2	148064	0.67277	0.25055	241728	1.7387	0.041045	149866	-0.82491	0.79529	81436	-0.34382	0.63451
ENSG00000110888	12	30862485	30907885	110	11	162536	0.67264	0.25059	256115	1.4384	0.075162	142188	-0.72936	0.76711	83968	-0.55639	0.71103
ENSG00000135678	12	69235976	69365350	260	40	155300	0.67249	0.25064	247643	0.35557	0.36108	144723	-0.4838	0.68574	87986	-0.031321	0.51249
ENSG00000099977	22	24313553	24322660	2	1	151425	0.67212	0.25075	246296	-0.96505	0.83274	149866	1.3493	0.088613	82746	-0.91102	0.81886
ENSG00000100241	22	50883428	50913454	54	13	149730	0.67213	0.25075	242712	0.49231	0.31125	148563	0.44292	0.32891	79548	-0.89307	0.81409
ENSG00000175137	1	249104647	249120832	17	3	153571	0.67209	0.25076	246151	1.0589	0.14482	145726	0.69449	0.24369	80999	0.92103	0.17852
ENSG00000109685	4	1873150	1983934	45	20	146825	0.67208	0.25077	237239	-0.85494	0.80371	145956	-0.35698	0.63945	84281	-0.58615	0.72111
ENSG00000151929	10	121410881	121437331	72	11	161886	0.67165	0.2509	255828	1.0932	0.13716	145467	1.3491	0.088657	87986	0.28742	0.38689
ENSG00000111879	6	119280927	119470552	427	41	160326	0.67133	0.25101	252844	0.31138	0.37776	143685	-0.35133	0.63733	87986	-0.52667	0.70079
ENSG00000182108	16	11022747	11036317	11	4	149982	0.67115	0.25106	243906	0.42616	0.335	149866	-0.27485	0.60829	82342	1.1139	0.13267
ENSG00000139437	12	110338068	110421646	147	14	156990	0.67074	0.25119	244810	0.81188	0.20843	138375	1.1248	0.13033	87429	0.068595	0.47266
ENSG00000169139	8	48920959	48977268	23	4	163317	0.67046	0.25128	260801	-1.0995	0.86423	148336	2.5469	0.005434	83892	0.71932	0.23597
ENSG00000143458	1	151043053	151098018	91	15	156046	0.67044	0.25129	248296	-0.49036	0.68806	144065	1.3553	0.087667	83328	0.14942	0.44061
ENSG00000134248	1	110943870	110950564	15	5	163721	0.67034	0.25132	256920	-0.052368	0.52088	142828	0.40529	0.34263	87986	-0.066977	0.5267
ENSG00000132026	19	12936291	12946242	10	3	158670	0.66994	0.25145	258290	0.96782	0.16657	146347	0.57767	0.28174	83619	-0.1153	0.5459
ENSG00000167825	11	55702931	55703876	7	2	156209	0.66945	0.2516	238781	0.66068	0.25441	134785	-0.72679	0.76632	82371	0.67775	0.24896
ENSG00000178295	2	17935124	17966632	63	11	158512	0.66875	0.25183	246974	-0.15885	0.56311	139253	0.23519	0.40703	82371	1.0072	0.15693
ENSG00000181013	17	56618947	56621729	5	2	148902	0.66823	0.25199	224197	0.69954	0.24211	128752	0.67264	0.25059	85075	1.0842	0.13914
ENSG00000074603	15	65734800	65810042	131	13	154291	0.66808	0.25204	243068	-2.6058	0.99542	141539	-1.5539	0.9399	83991	-1.1952	0.88399
ENSG00000168916	5	123972607	124084500	246	37	157845	0.66802	0.25206	250298	0.52531	0.29969	144573	-1.1712	0.87923	84711	0.71372	0.2377
ENSG00000226479	2	120978853	120980984	3	2	154525	0.668	0.25207	249677	0.026053	0.48961	149866	-0.57889	0.71867	82254	2.1669	0.015121
ENSG00000006747	7	12610202	12693228	220	39	154577	0.66791	0.2521	245949	1.4899	0.068131	143468	0.59375	0.27634	83063	-2.05	0.97982
ENSG00000122566	7	26229546	26241149	17	4	147137	0.66755	0.25221	224460	1.1461	0.12587	129166	-0.23517	0.59296	77505	-0.29006	0.61411
ENSG00000181333	11	93754526	93846917	144	13	160891	0.66714	0.25234	254513	-0.34218	0.63389	144734	0.11422	0.45453	87986	1.092	0.13742
ENSG00000167554	19	52839497	52871031	83	11	156673	0.66703	0.25238	248700	0.50518	0.30671	144778	-1.8898	0.97061	83619	0.66627	0.25262
ENSG00000176476	16	28565235	28603111	69	9	160351	0.66691	0.25241	253542	-0.60639	0.72787	144766	1.4491	0.073653	82746	0.95769	0.16911
ENSG00000128283	22	37956453	37965412	15	4	150051	0.66684	0.25244	242331	-0.7381	0.76977	147520	0.35251	0.36223	81436	-0.19514	0.57736
ENSG00000170948	19	8943073	8954016	13	3	159324	0.66654	0.25253	250969	0.58307	0.27992	141745	-0.55899	0.71191	81698	0.77756	0.21841
ENSG00000103018	16	69458427	69500169	103	14	159114	0.6664	0.25258	250665	-0.44404	0.67149	143375	0.38264	0.35099	84413	-0.78981	0.78518
ENSG00000130038	12	3715798	3873985	495	54	159338	0.66566	0.25281	252902	-0.89758	0.8153	144676	0.33154	0.37012	83619	-0.16511	0.56557
ENSG00000189042	19	37178513	37218603	77	7	157625	0.66561	0.25283	245152	-0.80032	0.78824	139355	-0.50914	0.69467	85514	1.426	0.076938
ENSG00000198756	1	183898795	184006863	259	26	161551	0.66557	0.25284	255654	1.155	0.12404	144975	-0.53548	0.70384	87986	1.6684	0.04762
ENSG00000068097	17	58120554	58156292	34	3	156501	0.66553	0.25286	247994	-0.23735	0.59381	143656	0.11287	0.45507	86222	-1.2955	0.90242
ENSG00000188916	10	128933693	128994422	94	11	154893	0.66527	0.25294	244110	0.98269	0.16288	141256	1.0934	0.1371	80840	1.4236	0.077284
ENSG00000041515	13	109248499	109860355	1784	135	159182	0.66511	0.25299	252058	0.77238	0.21994	144718	-0.50569	0.69346	87986	-1.5498	0.9394
ENSG00000175785	14	94184643	94254827	127	32	153195	0.66489	0.25306	245131	1.0066	0.15706	145156	0.7192	0.23601	84842	0.9397	0.17369
ENSG00000103489	16	17195625	17564738	863	85	153253	0.66479	0.25309	244852	-0.80544	0.78972	144565	-1.0077	0.8432	86239	-0.76893	0.77903
ENSG00000132128	1	46726867	46769280	30	9	158046	0.66475	0.25311	249468	-0.22156	0.58767	142828	0.28957	0.38607	85034	-0.11438	0.54553
ENSG00000188277	15	41062158	41064643	3	1	151140	0.66409	0.25332	261235	-2.0817	0.98131	149866	1.7283	0.041969	87986	1.3858	0.08291
ENSG00000110906	12	109886460	109915349	104	9	163003	0.66354	0.25349	254812	2.5484	0.0054107	142422	1.5375	0.062091	86282	-0.55595	0.71088
ENSG00000112619	6	42664339	42690312	80	9	154701	0.66352	0.2535	243514	0.557	0.28876	141508	1.29	0.098527	74885	-0.50643	0.69372
ENSG00000176809	17	62850429	62915598	1	1	145970	0.66352	0.2535	238504	1.1479	0.1255	149866	0.14996	0.4404	85075	0.96708	0.16675
ENSG00000107859	10	103989942	104001231	12	2	163472	0.6635	0.25351	256906	1.3557	0.087599	144001	0.93757	0.17423	85075	-0.63569	0.73751
ENSG00000125877	20	3189513	3204516	53	9	151793	0.66349	0.25351	244494	0.44149	0.32943	145882	1.5172	0.064602	78160	-0.22877	0.59048
ENSG00000148343	9	131798899	131834361	22	6	143585	0.6635	0.25351	228150	-1.3137	0.90553	140269	-0.63137	0.7361	83489	0.23219	0.4082
ENSG00000269781	7	6522921	6524873	1	1	152731	0.6632	0.2536	249655	0.2788	0.3902	149866	1.4734	0.07032	81307	3.6544	0.00012891
ENSG00000087237	16	56995761	57017757	59	13	152323	0.66282	0.25372	243891	-1.0402	0.85088	145691	2.1107	0.017401	83619	-1.0248	0.84727
ENSG00000114127	3	142025448	142166904	154	15	155963	0.66266	0.25378	247487	-1.1355	0.87192	143696	-0.023538	0.50939	83747	-0.47153	0.68137
ENSG00000205930	21	34144410	34266043	236	24	159420	0.66264	0.25378	251689	0.37531	0.35371	143454	-1.6945	0.95492	85075	1.899	0.028783
ENSG00000143013	1	87794150	87814606	27	7	152824	0.66203	0.25398	246218	2.3589	0.0091642	147259	0.88423	0.18829	83955	0.13546	0.44612
ENSG00000077616	11	89864682	89926062	203	12	160987	0.66194	0.254	255074	1.5924	0.055644	144145	-0.43893	0.66964	85803	-1.1401	0.87287
ENSG00000170017	3	105085752	105295744	497	32	160621	0.66196	0.254	252043	0.528	0.29875	142148	-0.13634	0.55422	83532	0.74446	0.2283
ENSG00000179195	12	124456391	124499986	61	9	163830	0.66178	0.25406	261151	1.0333	0.15074	148135	3.4458	0.00028467	82624	1.0332	0.15076
ENSG00000064989	2	188207855	188313187	182	18	161715	0.66152	0.25414	254270	-0.87259	0.80856	143292	3.2372	0.00060364	84165	-1.3581	0.91278
ENSG00000118520	6	131894283	131905472	21	7	155907	0.66133	0.2542	251766	-1.0997	0.86426	148190	0.62889	0.26471	83222	-0.35979	0.6405
ENSG00000221996	11	4388492	4389616	1	1	158578	0.66133	0.2542	257580	-1.0736	0.8585	149866	1.6485	0.04963	74885	2.1386	0.016236
ENSG00000164081	3	51696708	51738339	33	12	153146	0.66099	0.25431	243195	-0.93873	0.82606	142401	1.0378	0.14968	80159	0.5343	0.29657
ENSG00000114854	3	52485117	52488086	2	1	159211	0.66081	0.25437	255782	0.90484	0.18277	149866	1.2197	0.1113	82962	-0.45652	0.67599
ENSG00000128563	7	102004318	102067123	93	9	158811	0.66076	0.25438	252684	-1.1943	0.88382	144569	1.3972	0.08118	87986	-0.19072	0.57563
ENSG00000154165	3	98250742	98251960	2	1	163760	0.66051	0.25446	262596	-0.16802	0.56672	149866	-1.0328	0.84916	87113	0.32331	0.37323
ENSG00000025039	6	90074354	90121989	79	14	156854	0.66049	0.25447	250252	0.96749	0.16665	145412	1.2538	0.10495	87986	-1.6584	0.95138
ENSG00000196171	1	158669368	158670486	1	1	117046	0.6604	0.2545	175770	-0.30627	0.6203	114676	0.27229	0.3927	85955	1.4546	0.072894
ENSG00000100650	14	70193616	70238722	78	9	158513	0.66022	0.25456	251460	0.87302	0.19133	144903	1.2194	0.11135	82911	-0.85554	0.80387
ENSG00000095370	9	130500595	130541020	73	11	162389	0.66019	0.25457	257725	0.099173	0.4605	145528	-1.608	0.94608	77505	-0.94298	0.82715
ENSG00000151748	14	51098775	51135049	81	10	155231	0.66008	0.2546	241539	0.044626	0.4822	138136	1.6338	0.05115	86382	0.28357	0.38837
ENSG00000126267	19	36139124	36149763	22	6	147609	0.66006	0.25461	236921	-1.2543	0.89514	143468	0.26825	0.39425	86847	-0.22117	0.58752
ENSG00000167968	16	2285816	2288712	3	2	145970	0.66004	0.25461	238504	-0.12513	0.54979	149866	-1.0644	0.85642	84645	0.68149	0.24778
ENSG00000112837	6	85397068	85474237	135	15	161434	0.6599	0.25466	253062	1.1117	0.13313	142567	1.2451	0.10655	87986	-0.49982	0.6914
ENSG00000107140	9	35605366	35610038	4	2	147484	0.65974	0.25471	228007	0.67499	0.24984	132271	0.45058	0.32615	83328	-0.64895	0.74181
ENSG00000152422	5	82373316	82649606	511	24	158798	0.65969	0.25473	251122	-0.20876	0.58268	143462	0.18247	0.42761	83578	0.29485	0.38405
ENSG00000099889	22	19957418	20004331	153	18	155144	0.65961	0.25475	246151	1.6464	0.049837	143196	2.0214	0.021619	81915	-0.91519	0.81995
ENSG00000153879	19	33864235	33873592	18	8	160751	0.65939	0.25482	258287	0.10964	0.45635	147911	-0.031263	0.51247	82470	0.31558	0.37616
ENSG00000164574	5	153570289	153800544	616	43	159644	0.65918	0.25489	253629	0.46032	0.32264	145296	0.59642	0.27545	85075	0.55845	0.28827
ENSG00000270898	2	53897429	54087297	432	26	161435	0.65901	0.25494	253863	-0.56448	0.71378	142942	-1.2527	0.89485	81575	3.7917	7.4815e-05
ENSG00000106211	7	75931860	75933612	2	1	142148	0.65858	0.25508	221145	0.98009	0.16352	132271	-0.53867	0.70494	82746	-0.67221	0.74927
ENSG00000214097	3	196233747	196242237	9	3	163277	0.65858	0.25508	262022	-0.026851	0.51071	149866	0.21567	0.41462	83849	1.9982	0.022848
ENSG00000157741	7	138915101	138992982	82	9	161131	0.65855	0.25509	253854	0.28595	0.38746	143000	-1.0471	0.85247	87986	0.37703	0.35308
ENSG00000149506	11	60635034	60643166	10	2	161482	0.65837	0.25515	256282	-1.6735	0.95288	146347	0.085699	0.46585	83283	0.25242	0.40036
ENSG00000169813	10	43881064	43904614	53	9	161536	0.65791	0.2553	253838	-0.70104	0.75836	141898	1.4609	0.072027	85740	0.73688	0.2306
ENSG00000188807	1	9648931	9674935	24	4	145392	0.65791	0.2553	229094	1.4999	0.066816	138136	-0.52278	0.69944	84889	1.4162	0.078361
ENSG00000185532	10	52750944	54058110	3307	189	157654	0.65778	0.25534	250884	1.0679	0.14278	144237	0.88745	0.18742	82746	1.2545	0.10483
ENSG00000163389	3	119187784	119213555	56	11	164441	0.65755	0.25541	258113	-1.5447	0.9388	144210	-1.2425	0.89297	83619	0.49818	0.30918
ENSG00000108854	17	62538412	62658186	160	8	157939	0.65752	0.25542	251315	0.44492	0.32819	144588	-0.093389	0.5372	83332	-0.6061	0.72778
ENSG00000115041	2	95963051	96051825	70	7	150633	0.65754	0.25542	238699	-1.7285	0.95805	141320	0.11872	0.45275	83619	-0.45238	0.6745
ENSG00000137959	1	79085606	79111830	38	9	154212	0.65731	0.25549	240563	1.6448	0.050007	138753	-0.86029	0.80518	83619	0.034409	0.48628
ENSG00000114744	3	149456256	149470286	25	4	164920	0.65715	0.25554	260523	-1.2479	0.89397	144236	0.036207	0.48556	81436	-0.45968	0.67713
ENSG00000011243	19	15490858	15529952	42	3	153829	0.65714	0.25555	242316	0.033525	0.48663	141487	1.0019	0.15819	81436	-1.8255	0.96603
ENSG00000185158	17	30334890	30380523	40	4	153343	0.65704	0.25558	244680	-0.3391	0.63273	145467	1.9418	0.026082	87986	1.2367	0.1081
ENSG00000163950	4	1694526	1714282	44	9	151665	0.65697	0.2556	242322	0.57301	0.28332	143468	-0.24243	0.59578	79924	0.52788	0.29879
ENSG00000140451	15	65107830	65117867	26	6	156926	0.65693	0.25561	252037	1.142	0.12672	147159	-0.40933	0.65885	77505	0.089438	0.46437
ENSG00000167671	19	4444995	4457819	31	6	148044	0.65691	0.25562	236392	0.71303	0.23791	141920	1.0422	0.14866	84413	0.6713	0.25101
ENSG00000104371	8	42231585	42234750	8	3	165549	0.65688	0.25563	265980	0.0089662	0.49642	149866	1.3604	0.086859	86239	-0.75129	0.77376
ENSG00000165966	12	41582249	41968392	997	37	162208	0.65669	0.25569	255223	1.6146	0.053196	142877	0.48158	0.31505	77505	0.60525	0.2725
ENSG00000080910	1	196788897	196928356	205	17	155516	0.65663	0.25571	247153	-0.10893	0.54337	145060	2.6021	0.0046323	84056	-1.0964	0.86356
ENSG00000077942	22	45898117	45997015	249	40	155868	0.6565	0.25575	248787	1.4117	0.079026	146050	0.94134	0.17326	87986	-1.1362	0.87207
ENSG00000122679	7	45197389	45225901	169	9	162592	0.65609	0.25588	255810	1.4869	0.068514	143411	0.78334	0.21671	86136	-0.28887	0.61366
ENSG00000144724	3	61547242	62283288	1676	139	156989	0.656	0.25591	249274	0.35745	0.36038	143819	-0.11343	0.54515	83986	0.18297	0.42741
ENSG00000204217	2	203241658	203432474	249	19	157547	0.65584	0.25596	249702	-1.5959	0.94474	144072	2.3195	0.010184	87404	1.7392	0.041
ENSG00000214285	10	129347612	129350935	27	7	169204	0.65544	0.25609	269031	1.5409	0.061668	148563	1.2473	0.10614	84810	2.0095	0.02224
ENSG00000117569	1	97187220	97289294	153	15	152795	0.65537	0.25611	241554	1.0067	0.15705	141126	-0.62329	0.73345	61784	-0.37804	0.6473
ENSG00000152240	18	43684297	43708299	55	7	152484	0.65535	0.25612	245242	-0.82369	0.79494	145387	-0.90477	0.81721	86530	0.29247	0.38496
ENSG00000163072	2	169643048	169722024	156	22	152768	0.6553	0.25614	243193	-0.23191	0.5917	143324	1.2181	0.11159	85339	0.48577	0.31356
ENSG00000184937	11	32409320	32457176	137	14	162892	0.65518	0.25618	256316	0.95338	0.1702	144215	3.4519	0.00027832	87986	1.222	0.11086
ENSG00000197380	19	47150868	47164395	18	5	148686	0.65513	0.25619	242599	0.54311	0.29353	149866	0.6375	0.2619	81493	1.5473	0.060891
ENSG00000113971	3	132276985	132441303	210	22	160530	0.65506	0.25622	253327	0.21778	0.4138	143331	1.5678	0.058466	83955	-0.47449	0.68243
ENSG00000092148	14	31569317	31677010	108	10	155299	0.655	0.25623	248004	0.52284	0.30054	144979	-1.2092	0.8867	86277	-0.9584	0.83107
ENSG00000196505	1	118406106	118472253	34	9	159868	0.65501	0.25623	253813	-0.34793	0.63606	145726	1.3478	0.088858	83362	1.4824	0.069113
ENSG00000183513	2	99215772	99224978	12	2	165346	0.65491	0.25626	259290	-0.57431	0.71712	144001	0.68896	0.24542	83302	1.1658	0.12184
ENSG00000164379	6	1312674	1314992	6	2	148337	0.65467	0.25634	238707	0.16294	0.43528	144001	0.47814	0.31627	79252	0.55281	0.2902
ENSG00000173908	17	38948454	38956211	20	6	157546	0.65425	0.25648	247840	-1.3277	0.90786	142828	0.25392	0.39978	83688	0.88682	0.18759
ENSG00000221843	2	27799388	27805588	6	3	161498	0.65418	0.2565	255015	0.82303	0.20524	144001	2.0008	0.022706	84291	2.1123	0.017329
ENSG00000205659	14	74551498	74667936	292	13	159668	0.65415	0.25651	250366	-0.46184	0.6779	141792	1.463	0.071736	81244	1.8742	0.030449
ENSG00000050628	1	71318035	71513491	466	40	162724	0.65369	0.25666	255836	1.257	0.10438	143825	-0.72371	0.76538	79252	-1.485	0.93123
ENSG00000188659	15	82555150	82577271	41	10	167805	0.65347	0.25673	267547	0.51803	0.30222	148149	0.24878	0.40177	80500	1.4059	0.079878
ENSG00000146425	6	159057505	159065771	14	4	155587	0.65341	0.25674	245395	-0.065449	0.52609	142325	-0.039578	0.51579	83619	0.21082	0.41651
ENSG00000158987	5	130759613	130970929	230	13	159443	0.65334	0.25677	250881	1.3202	0.093391	142063	3.5967	0.00016116	82078	0.39602	0.34604
ENSG00000188641	1	97543298	98386605	1617	96	158487	0.6531	0.25684	251628	0.68312	0.24727	144382	0.62623	0.26558	83134	1.4042	0.080128
ENSG00000120438	6	160199529	160210781	23	4	157639	0.65305	0.25686	243196	-0.74141	0.77078	137626	-0.49952	0.69129	87986	-0.32291	0.62662
ENSG00000105366	19	51954100	51961710	11	2	153963	0.65301	0.25688	249121	-1.2521	0.89474	149866	-0.14541	0.55781	84056	-0.71288	0.76204
ENSG00000116044	2	178092322	178257425	292	20	158076	0.65282	0.25694	248721	1.0177	0.15441	142033	-0.16998	0.56749	86040	-0.4197	0.66265
ENSG00000269514	12	48592169	48595814	22	4	163938	0.6526	0.25701	258131	1.2414	0.10724	143468	0.77176	0.22013	87986	3.6382	0.00013726
ENSG00000105443	19	48972288	48985571	27	4	155230	0.65252	0.25703	245678	1.8692	0.030794	142046	-0.11295	0.54497	82852	-0.70778	0.76046
ENSG00000164627	6	39297765	39693181	902	59	161341	0.65242	0.25706	254823	1.2851	0.099377	143585	1.0101	0.15623	82527	0.56106	0.28738
ENSG00000101115	20	50400580	50419059	60	13	162032	0.65225	0.25712	255608	-1.6381	0.9493	144001	0.081393	0.46756	83928	-0.8366	0.79859
ENSG00000108588	17	61822609	61853711	47	4	153854	0.65226	0.25712	244098	-0.72279	0.7651	142379	0.026652	0.48937	82591	-0.61512	0.73076
ENSG00000115170	2	158592957	158732374	121	20	154057	0.65192	0.25723	246135	1.1862	0.11777	144631	1.5707	0.058129	87314	-0.44961	0.6735
ENSG00000165898	14	74960422	74963809	8	2	151767	0.65179	0.25727	240661	0.061178	0.47561	141069	-0.91139	0.81895	83042	0.60208	0.27356
ENSG00000238227	9	139006426	139010731	4	2	150920	0.65172	0.25729	245602	0.51898	0.30189	149866	0.6803	0.24816	84243	2.3004	0.010712
ENSG00000164104	4	174252845	174256276	3	2	153095	0.65153	0.25735	239400	-0.61461	0.73059	138136	0.14312	0.4431	82163	0.53566	0.2961
ENSG00000198000	9	95059639	95087918	45	7	167088	0.65141	0.25739	264866	-0.11836	0.54711	146738	-0.16566	0.56579	79252	1.6013	0.054652
ENSG00000165837	13	46108656	46189874	174	24	157402	0.65137	0.2574	249305	1.1183	0.13171	143394	1.3694	0.085444	84091	0.6004	0.27412
ENSG00000164128	4	164245112	164265984	37	9	150981	0.65128	0.25743	239161	-0.20061	0.5795	141306	0.11445	0.45444	87986	0.53899	0.29495
ENSG00000151778	13	44947800	44971850	20	6	157962	0.65127	0.25744	248213	0.84836	0.19812	142828	1.2324	0.1089	80432	0.28366	0.38833
ENSG00000178301	11	77300435	77321400	34	4	163712	0.65124	0.25745	258325	-1.566	0.94132	145726	-0.53973	0.70531	83809	1.0075	0.15685
ENSG00000255150	12	104697516	104698980	2	1	131077	0.65115	0.25747	192824	0.36577	0.35727	114676	0.70548	0.24025	80708	2.737	0.0031004
ENSG00000158711	1	205577070	205601090	41	7	158313	0.65115	0.25748	251798	-0.72099	0.76454	143858	0.11014	0.45615	83029	0.39213	0.34748
ENSG00000197121	2	197697727	197792520	127	7	162262	0.65092	0.25755	255318	-1.2965	0.9026	143770	1.9078	0.028208	79649	1.5273	0.063342
ENSG00000170222	17	10600910	10614550	22	2	160722	0.65072	0.25761	256202	0.85986	0.19493	148266	0.095866	0.46181	85880	0.7495	0.22678
ENSG00000178719	8	145064225	145067583	4	2	152477	0.65033	0.25774	248389	1.9807	0.023811	149866	-1.6351	0.94899	85275	1.0186	0.1542
ENSG00000133574	7	150264364	150271041	15	4	155328	0.65017	0.25779	239470	1.9025	0.028556	135790	1.0261	0.15243	83931	-0.083049	0.53309
ENSG00000165555	14	77860363	77889860	45	6	157947	0.64953	0.258	248772	0.30858	0.37882	142046	2.3558	0.0092414	79798	0.59032	0.27749
ENSG00000180917	16	71315291	71323618	16	5	161076	0.6494	0.25804	251513	1.2542	0.10489	141069	0.10197	0.45939	85593	1.0807	0.13991
ENSG00000156284	21	31586323	31588391	3	1	166887	0.64935	0.25805	266297	0.85027	0.19759	149866	-1.4027	0.91965	81348	0.3558	0.36099
ENSG00000110218	11	93862093	93915138	96	13	157586	0.64923	0.25809	252010	-0.89343	0.81419	145834	0.17812	0.42932	78872	-0.56985	0.71561
ENSG00000198791	8	17086736	17104387	33	7	164521	0.64892	0.25819	259577	0.76223	0.22296	145601	1.0008	0.15846	87986	1.6711	0.047352
ENSG00000084731	2	26149470	26205618	116	20	155481	0.64882	0.25823	247241	-0.89136	0.81363	144709	1.1009	0.13547	86348	-1.0571	0.85477
ENSG00000171862	10	89622869	89731687	95	22	157836	0.64876	0.25825	248110	0.41933	0.33749	142087	1.0577	0.14511	81436	0.81496	0.20755
ENSG00000182793	6	52696452	52710893	27	5	148040	0.64867	0.25828	234255	-1.9583	0.9749	139439	0.41784	0.33803	82415	1.1384	0.12747
ENSG00000197919	9	21440439	21441315	1	1	173247	0.6486	0.2583	273880	0.79228	0.2141	149866	2.0431	0.02052	85604	1.5915	0.055753
ENSG00000159884	9	35658300	35661508	13	4	163225	0.64851	0.25833	258910	-0.95661	0.83062	144452	1.7569	0.039466	86607	0.40945	0.34111
ENSG00000164822	8	6782214	6783598	4	2	152693	0.6484	0.25836	251206	1.2312	0.10913	149866	0.77204	0.22004	84050	0.56959	0.28448
ENSG00000114209	3	167401085	167452727	57	3	160650	0.64821	0.25842	252054	-0.14117	0.55613	143075	1.3704	0.085283	84605	-0.47059	0.68103
ENSG00000113319	5	80256490	80525975	616	63	157007	0.64799	0.2585	250199	-0.43066	0.66664	145582	1.8266	0.033877	79252	-0.48842	0.68737
ENSG00000138442	2	203739504	203879521	210	13	161814	0.64798	0.2585	254228	0.34129	0.36644	144504	7.6776	8.1046e-15	82234	0.047556	0.48104
ENSG00000146872	17	60536018	60692842	111	10	145508	0.64766	0.2586	234014	-0.11006	0.54382	143525	0.89465	0.18549	77505	0.21653	0.41429
ENSG00000204548	20	29992647	30000641	17	4	165516	0.64766	0.2586	258427	0.96814	0.16649	143656	2.1674	0.015102	81486	1.7785	0.037658
ENSG00000134058	5	68530667	68573250	92	9	154537	0.64756	0.25863	242945	0.90738	0.1821	140686	-0.25868	0.60206	85491	-0.073245	0.52919
ENSG00000197016	19	57078879	57100279	55	6	161188	0.64749	0.25866	253181	-1.2012	0.88516	142188	1.0334	0.1507	87986	1.5167	0.064667
ENSG00000139163	12	22778008	22843599	73	8	152164	0.64742	0.25868	244094	0.55243	0.29033	144563	0.3021	0.38129	74885	0.061822	0.47535
ENSG00000099282	10	71211228	71267425	193	14	155550	0.64727	0.25873	248972	0.25212	0.40047	144578	0.30106	0.38169	87986	-0.92532	0.8226
ENSG00000107341	9	33817564	33920402	221	20	161784	0.64719	0.25875	256212	0.24989	0.40133	143974	-0.015179	0.50606	87986	-0.64705	0.7412
ENSG00000196547	15	91445447	91465814	54	10	159171	0.6472	0.25875	252708	0.20081	0.42042	145956	0.35595	0.36094	87986	1.4858	0.068669
ENSG00000140548	15	90544623	90625438	120	17	157049	0.64694	0.25883	249183	0.30962	0.37842	145174	-0.3263	0.6279	84056	0.092786	0.46304
ENSG00000171115	7	150147717	150176480	23	4	160665	0.64653	0.25897	257157	0.058455	0.47669	148336	-0.51949	0.69829	84816	0.78255	0.21695
ENSG00000152670	5	55033844	55112985	180	22	161893	0.64636	0.25902	255469	1.3098	0.095137	144392	0.40061	0.34436	84259	0.29913	0.38242
ENSG00000188931	1	161334520	161337664	13	1	153630	0.64604	0.25913	243631	0.052662	0.479	141745	1.1665	0.12171	84991	1.4239	0.077234
ENSG00000135362	11	36317837	36486754	490	60	156278	0.64575	0.25922	249196	1.3933	0.08177	144982	-0.50435	0.69299	85059	-0.04135	0.51649
ENSG00000145287	4	84011200	84058228	42	8	149672	0.64568	0.25924	239219	-0.14274	0.55675	144001	0.4575	0.32366	82267	0.19081	0.42434
ENSG00000124233	20	43835637	43838413	4	2	158662	0.64565	0.25925	247745	-1.0738	0.85853	141069	0.70187	0.24138	83307	-0.26305	0.60374
ENSG00000152910	16	76311175	76593135	842	43	153400	0.64527	0.25938	243390	-0.45273	0.67463	142845	-1.4757	0.92999	81833	0.30159	0.38148
ENSG00000164828	7	855527	936072	214	20	155357	0.6451	0.25943	247524	-0.68334	0.75281	144604	1.1921	0.11662	83055	0.56996	0.28435
ENSG00000184903	7	110303109	111202573	1368	66	158153	0.64498	0.25947	250001	0.24792	0.4021	142972	0.99784	0.15918	78553	1.2207	0.1111
ENSG00000078668	8	42249141	42263415	11	2	155288	0.64473	0.25955	239882	0.31738	0.37548	137070	-1.5027	0.93354	83362	-1.1257	0.86984
ENSG00000164093	4	111538578	111563279	29	6	149219	0.64458	0.2596	238661	2.493	0.0063337	143799	2.6723	0.0037664	81981	0.53549	0.29616
ENSG00000172955	4	100123794	100140694	26	6	157155	0.64452	0.25962	244133	-0.25975	0.60247	139038	-0.99951	0.84123	85473	0.85592	0.19602
ENSG00000142303	19	8645125	8675620	32	12	147644	0.64447	0.25964	240857	-0.65099	0.74248	149866	1.7114	0.0435	83451	0.12535	0.45012
ENSG00000205981	3	180701496	180707562	4	2	155272	0.64435	0.25967	250936	-2.4285	0.99242	149866	-0.2014	0.57981	84243	1.9021	0.028579
ENSG00000198018	10	101419262	101465997	61	6	156168	0.64416	0.25974	243962	-0.21285	0.58428	139482	0.65796	0.25528	84711	1.6047	0.054281
ENSG00000176049	5	146967989	147162338	359	21	161387	0.64409	0.25976	254219	0.036763	0.48534	143789	-0.64578	0.74079	78628	0.94562	0.17217
ENSG00000088386	13	99336054	99404908	175	39	154965	0.64368	0.25989	245980	-0.50195	0.69215	143230	-0.033134	0.51322	82243	-1.0092	0.84356
ENSG00000174282	17	7362684	7387582	39	6	154169	0.64349	0.25995	239829	1.6966	0.044889	138136	0.97826	0.16397	82290	0.89724	0.1848
ENSG00000186001	3	197518096	197615307	132	17	150406	0.64346	0.25996	245997	-0.57026	0.71575	145067	-0.03215	0.51282	83964	1.2755	0.10107
ENSG00000089048	20	13694968	13765532	168	19	158247	0.64327	0.26002	248640	-0.17315	0.56873	142116	-1.2521	0.89474	82557	-1	0.84135
ENSG00000133115	13	39540061	39565203	60	12	161218	0.64329	0.26002	253539	0.093384	0.4628	143415	0.37426	0.3541	83429	-0.089179	0.53553
ENSG00000168412	4	187454808	187476721	56	12	154860	0.64329	0.26002	245609	0.26681	0.39481	143582	0.19263	0.42362	76076	0.69623	0.24314
ENSG00000121410	19	58856543	58864865	7	1	163315	0.64326	0.26003	256095	-0.43792	0.66928	144839	0.32282	0.37341	82563	-0.30606	0.62022
ENSG00000109084	17	26646120	26655707	10	4	164474	0.64299	0.26012	264852	1.1249	0.13032	149866	1.2553	0.10468	85275	-0.60085	0.72603
ENSG00000183580	5	15500304	15939900	764	40	159442	0.64283	0.26017	252236	-0.22778	0.59009	144247	0.54347	0.2934	84492	1.1684	0.12133
ENSG00000161981	16	103009	107669	5	1	165412	0.64265	0.26023	264811	-1.0844	0.86091	149866	1.5642	0.058884	79252	0.44901	0.32671
ENSG00000104375	8	99413630	99955055	560	36	157662	0.64221	0.26037	250320	0.38253	0.35104	144525	1.7632	0.038931	85890	-0.7505	0.77352
ENSG00000184313	1	55107462	55175939	154	26	158866	0.64219	0.26038	253321	0.24401	0.40361	145981	-0.91802	0.8207	82746	1.1973	0.11559
ENSG00000168334	3	39224700	39234087	15	6	147538	0.64204	0.26042	229996	-1.699	0.95534	133444	1.4061	0.079851	83134	0.69476	0.2436
ENSG00000150636	18	66382445	66722426	782	49	158104	0.6419	0.26047	249463	1.0525	0.1463	143206	0.60396	0.27293	85604	0.26484	0.39557
ENSG00000095739	10	28966270	28971868	4	2	141114	0.64179	0.2605	225646	-0.017435	0.50696	141069	1.436	0.075494	78458	-0.93919	0.82618
ENSG00000205442	9	24542949	24545944	3	1	142238	0.6418	0.2605	225574	0.70618	0.24004	138136	-0.29826	0.61725	85530	1.8631	0.031223
ENSG00000136490	17	61773261	61778532	2	1	132602	0.64127	0.26067	207420	-0.069033	0.52752	132271	-0.54861	0.70836	84009	-0.0055362	0.50221
ENSG00000122026	13	27825445	27830828	12	5	160987	0.64108	0.26074	254293	0.26767	0.39448	144001	-2.5651	0.99484	81026	-0.2979	0.61711
ENSG00000136935	9	127640645	127710771	73	8	161218	0.64108	0.26074	253297	1.8773	0.030237	143117	2.0477	0.020296	81613	0.0082034	0.49673
ENSG00000141437	18	29339524	29340843	2	1	153977	0.64072	0.26085	250092	-0.061837	0.52465	149866	0.63996	0.2611	87986	0.1086	0.45676
ENSG00000197808	19	37128093	37157755	55	8	158071	0.64066	0.26087	249249	-1.5031	0.9336	142828	-0.61728	0.73147	78458	1.5796	0.057102
ENSG00000136603	3	170075465	170114623	72	8	150334	0.64057	0.2609	237214	0.72461	0.23435	139114	1.3855	0.082945	84004	-0.0036575	0.50146
ENSG00000120053	10	101156626	101190381	41	8	154854	0.64008	0.26106	248702	-0.71422	0.76245	145575	0.30968	0.3784	74885	-0.32953	0.62912
ENSG00000132854	1	62702650	62785085	269	19	159389	0.64006	0.26107	252046	1.462	0.071865	143848	0.26312	0.39623	82986	-0.095097	0.53788
ENSG00000100784	14	91336798	91526980	300	22	157645	0.63961	0.26121	249512	1.0037	0.15775	144001	1.1748	0.12004	83965	-0.85068	0.80253
ENSG00000179796	3	26664296	26752267	159	22	157368	0.63916	0.26136	252417	0.094361	0.46241	145218	0.62395	0.26633	84599	1.05	0.14685
ENSG00000152969	4	6027925	6202318	375	76	150512	0.63904	0.2614	242624	1.2596	0.10391	146488	0.7608	0.22339	84301	0.30262	0.38109
ENSG00000185105	17	79897520	79905109	5	1	145970	0.63881	0.26147	238504	-0.35497	0.6387	149866	-0.39774	0.65459	87986	1.2336	0.10868
ENSG00000132915	5	149237518	149324356	157	22	151790	0.63859	0.26154	242696	-0.63113	0.73602	144487	-1.4401	0.92507	74885	-0.094566	0.53767
ENSG00000102904	16	67840667	67866051	25	5	162023	0.63856	0.26155	259078	-0.36767	0.64344	148458	0.13689	0.44556	83554	-0.79302	0.78612
ENSG00000267857	21	46520727	46534873	31	6	154830	0.63854	0.26156	244644	0.72003	0.23575	141920	1.0829	0.13943	84466	3.3917	0.00034725
ENSG00000107551	10	45454854	45491339	70	13	154756	0.63844	0.26159	247149	-0.62568	0.73424	144839	1.6578	0.048682	80500	-0.64406	0.74023
ENSG00000214300	7	99905324	99919819	7	2	148407	0.63822	0.26166	241894	0.42612	0.33501	149866	0.8931	0.1859	83188	2.0108	0.022173
ENSG00000197893	10	115348474	115423886	235	23	159740	0.63811	0.2617	250446	1.7295	0.04186	141630	-1.1866	0.8823	85970	1.5868	0.056284
ENSG00000164040	4	129190396	129209984	18	6	149280	0.63807	0.26171	237237	-0.55117	0.70924	142046	0.72303	0.23483	84413	0.53194	0.29738
ENSG00000112855	5	140071010	140078889	10	2	151872	0.63805	0.26172	235414	1.2808	0.10013	135790	-1.1387	0.87258	81939	-0.4991	0.69115
ENSG00000177842	3	40547482	40560227	8	2	145160	0.63777	0.26181	226006	0.43096	0.33325	136670	-0.29181	0.61478	85228	0.99362	0.1602
ENSG00000103241	16	86544132	86548076	5	3	151738	0.63767	0.26184	246436	-1.096	0.86347	149866	-0.73513	0.76887	83494	-0.77924	0.78208
ENSG00000227011	17	51062879	51065012	2	1	174132	0.63708	0.26204	275029	-0.82809	0.79619	149866	-1.1287	0.87048	84191	2.1721	0.014923
ENSG00000136104	13	51483813	51544592	83	14	157285	0.6366	0.26219	254021	-1.0593	0.85528	145202	-1.0739	0.85857	83494	-0.017471	0.50697
ENSG00000162775	1	110881127	110889299	7	3	154147	0.63637	0.26227	240432	1.8846	0.029745	139812	0.22218	0.41209	82715	0.47532	0.31728
ENSG00000197226	5	179289065	179334859	53	8	154180	0.63629	0.2623	247675	0.4576	0.32362	145882	0.13414	0.44664	85366	1.5354	0.062343
ENSG00000134014	8	27947189	28048673	180	13	161938	0.63606	0.26237	254733	0.27478	0.39174	143219	-1.8649	0.9689	83737	-0.074965	0.52988
ENSG00000127415	4	980784	998316	42	13	147615	0.63601	0.26239	240563	0.80728	0.20975	149028	1.8778	0.030201	74885	-0.21033	0.5833
ENSG00000187531	17	79869814	79879199	1	1	145970	0.63596	0.2624	238504	-0.68396	0.753	149866	-2.9889	0.9986	82746	1.3433	0.089595
ENSG00000197063	17	79876145	79885590	1	1	145970	0.63596	0.2624	238504	-0.68396	0.753	149866	-2.9889	0.9986	84274	1.5243	0.063712
ENSG00000181104	5	76011867	76031606	23	6	153976	0.63575	0.26247	243257	-1.4564	0.92736	142216	-0.884	0.81165	82891	1.0881	0.13827
ENSG00000116161	1	174968299	174980851	16	5	146011	0.63573	0.26248	230423	0.70656	0.23992	136670	0.57445	0.28283	85179	-0.41643	0.66145
ENSG00000125730	19	6677714	6730573	134	21	151341	0.63572	0.26248	243561	-0.45647	0.67597	146189	-1.3083	0.90461	84016	-0.23662	0.59352
ENSG00000187824	17	10602331	10633633	86	2	160416	0.63546	0.26257	251604	0.90806	0.18192	143319	0.11986	0.4523	85463	1.3582	0.087207
ENSG00000105993	7	157128074	157210133	176	17	152916	0.6354	0.26258	245556	0.39444	0.34663	145467	0.49614	0.3099	85803	-0.68125	0.75214
ENSG00000151116	11	18551155	18610294	134	16	162616	0.63533	0.26261	256019	0.73285	0.23182	143301	0.79719	0.21267	87986	0.27029	0.39347
ENSG00000124802	6	8073592	8102811	67	11	154066	0.63515	0.26267	244122	2.0279	0.021285	142513	0.71188	0.23827	82746	-0.25125	0.59919
ENSG00000080546	6	109307639	109416022	145	7	161767	0.635	0.26271	255328	2.0397	0.020689	144041	2.675	0.0037369	80708	-1.102	0.86477
ENSG00000164830	8	107282472	107764922	1055	52	160319	0.63498	0.26272	252893	1.3625	0.086517	143428	0.33843	0.36752	84060	0.57004	0.28433
ENSG00000137251	6	54172656	54254950	190	23	161284	0.634	0.26304	254167	-0.76382	0.77751	143754	1.9527	0.025426	87986	0.013543	0.4946
ENSG00000140265	15	43650369	43663223	23	4	165644	0.63361	0.26317	259622	0.94622	0.17202	143746	0.62845	0.26485	83843	0.084884	0.46618
ENSG00000075856	12	108916356	108955176	102	9	160287	0.63335	0.26325	251131	0.72965	0.2328	141241	0.014552	0.49419	82964	-1.1702	0.87905
ENSG00000135452	12	58131795	58143994	8	4	150247	0.63328	0.26328	234908	0.34837	0.36378	136670	0.96069	0.16835	82746	-0.037324	0.51489
ENSG00000088827	20	3667616	3687775	68	12	152360	0.63298	0.26337	244638	-2.3332	0.99018	145209	0.84922	0.19788	87986	-1.0051	0.84257
ENSG00000130812	19	10203013	10213472	5	2	148200	0.63297	0.26338	236006	-1.3305	0.90832	142828	1.0582	0.14499	79712	-0.143	0.55686
ENSG00000174099	12	65672422	65882024	228	19	159738	0.63277	0.26344	253862	0.79323	0.21382	143847	0.60235	0.27347	83593	0.89237	0.1861
ENSG00000105136	19	57999078	58006048	18	3	153393	0.63274	0.26345	241661	0.11175	0.45551	142046	1.4596	0.072193	77069	-0.72468	0.76568
ENSG00000197641	18	61254222	61271873	15	3	156248	0.63259	0.2635	248288	-0.50532	0.69333	142828	0.72415	0.23449	87027	1.5647	0.058825
ENSG00000139289	12	76419226	76427712	7	4	151170	0.6325	0.26353	246100	-0.74763	0.77266	149866	0.42037	0.33711	81436	0.065531	0.47388
ENSG00000158292	1	6307405	6321035	19	2	147396	0.63236	0.26358	238605	-1.3644	0.91377	146162	1.0362	0.15005	83547	0.38687	0.34943
ENSG00000128951	15	48623207	48635570	6	2	167867	0.63223	0.26362	269054	1.0595	0.14468	149866	-1.5928	0.9444	79252	-0.1808	0.57174
ENSG00000130427	7	100318422	100321323	4	2	165943	0.63198	0.2637	264468	0.233	0.40788	149866	1.0701	0.14228	84948	-0.15643	0.56215
ENSG00000179057	11	18725851	18747777	61	9	159923	0.63184	0.26375	252854	0.91869	0.17913	144097	0.75027	0.22655	84091	1.0289	0.15177
ENSG00000115365	2	211295972	211342376	85	7	155262	0.63155	0.26384	244050	-0.072387	0.52885	141172	0.048698	0.48058	83111	-0.44249	0.67093
ENSG00000162621	1	74935561	74978298	24	3	155181	0.63143	0.26388	246999	2.8032	0.0025298	144001	1.5474	0.060886	86607	0.46861	0.31967
ENSG00000179314	17	5675553	6027747	921	118	152809	0.63125	0.26394	244634	-0.75495	0.77486	145472	0.53654	0.29579	82703	1.0373	0.14981
ENSG00000071539	5	892757	919472	44	3	160303	0.63091	0.26405	253633	0.058316	0.47675	145067	-0.4764	0.68311	83335	-1.2381	0.89217
ENSG00000105647	19	18263927	18281350	24	6	149010	0.63084	0.26407	238090	-0.57856	0.71856	144001	-0.30188	0.61863	81091	-0.69939	0.75785
ENSG00000114650	3	47455202	47518616	43	6	155829	0.6306	0.26415	248209	1.2861	0.099208	144956	1.6833	0.046159	87986	-0.46231	0.67807
ENSG00000114520	3	125165494	125239041	185	15	161664	0.63032	0.26424	253541	-1.0421	0.85132	142638	-0.25826	0.6019	85075	-0.46435	0.6788
ENSG00000167562	19	53059074	53090427	106	19	152911	0.63015	0.2643	246101	1.2675	0.10249	147874	-0.19115	0.5758	87986	0.66672	0.25248
ENSG00000242019	19	55235983	55248003	8	2	145970	0.62997	0.26436	238504	-1.408	0.92043	149866	-0.29976	0.61782	87986	2.3999	0.0081989
ENSG00000158473	1	158149736	158154686	5	2	151900	0.62988	0.26439	242542	-0.8584	0.80466	142828	0.37951	0.35216	87067	0.38903	0.34863
ENSG00000164756	8	117962511	118188953	323	22	160073	0.62987	0.26439	254022	1.8859	0.029653	145072	1.1265	0.12999	83588	0.56698	0.28537
ENSG00000168481	8	22004337	22014597	12	2	151324	0.62981	0.26441	246608	1.4054	0.079946	149866	-0.2387	0.59433	84179	0.69902	0.24227
ENSG00000213316	5	179220980	179223648	5	2	158737	0.6297	0.26445	255458	-0.68601	0.75365	149866	0.03566	0.48578	84086	1.9477	0.025725
ENSG00000113492	5	34998205	35048198	147	16	154307	0.62961	0.26448	246521	0.79973	0.21193	144839	0.1268	0.44955	82348	-0.48316	0.68551
ENSG00000175592	11	65659519	65668044	19	5	155418	0.62958	0.26448	249977	1.6115	0.053536	146162	3.9446	3.9963e-05	87986	0.93429	0.17508
ENSG00000182348	7	88388681	88966346	1523	73	159782	0.62959	0.26448	252531	-0.66803	0.74794	143581	-0.46294	0.67829	85657	1.1244	0.13041
ENSG00000108946	17	66507920	66547460	78	12	162421	0.62957	0.26449	256343	1.6261	0.051968	144903	1.1872	0.11757	86445	-0.60486	0.72736
ENSG00000136929	9	100689072	100707138	23	3	161342	0.62917	0.26462	253015	0.78795	0.21536	142216	-0.23297	0.59211	83892	0.0070975	0.49717
ENSG00000148468	10	15253641	15413061	422	41	158501	0.62887	0.26472	251814	0.15759	0.43739	144613	0.40308	0.34345	83619	0.23383	0.40756
ENSG00000139734	13	60239716	60738121	957	30	161788	0.62878	0.26475	257034	0.87608	0.19049	144461	1.2694	0.10215	84605	0.07572	0.46982
ENSG00000110786	11	18749474	18814268	124	26	155592	0.62842	0.26487	248267	0.28888	0.38634	145609	0.23314	0.40782	84320	-0.55923	0.712
ENSG00000183049	10	12391480	12877545	1298	133	155536	0.62752	0.26516	247681	2.3353	0.0097651	144417	2.0561	0.019887	82541	1.15	0.12507
ENSG00000132561	8	98881067	99048944	376	35	159441	0.62734	0.26522	252062	0.72638	0.2338	143783	0.39806	0.34529	83222	-0.10313	0.54107
ENSG00000142784	1	27561006	27635110	88	11	160720	0.62715	0.26528	255221	0.66501	0.25302	145467	-0.17242	0.56844	87986	0.13273	0.4472
ENSG00000068654	2	86247338	86333278	159	15	160915	0.62687	0.26537	253174	0.39853	0.34512	142784	1.3808	0.083675	82746	-1.291	0.90164
ENSG00000166002	11	93211637	93276674	177	19	161308	0.62677	0.2654	256023	0.74664	0.22764	145492	-0.056014	0.52233	82254	0.60713	0.27188
ENSG00000141376	17	58754813	59470199	754	39	154672	0.62674	0.26541	245938	1.4422	0.074627	144265	3.4985	0.00023394	85366	0.10671	0.45751
ENSG00000178623	2	241544847	241570676	55	17	148788	0.62646	0.26551	241975	-0.47452	0.68244	148586	-0.21788	0.58624	83619	1.0157	0.15488
ENSG00000103995	15	49005124	49103343	114	13	161401	0.62639	0.26553	255656	-0.85347	0.8033	145236	-0.4053	0.65737	84824	-0.76012	0.77641
ENSG00000139343	12	96252705	96297606	132	19	163681	0.62631	0.26556	259042	-0.409	0.65873	144801	1.2182	0.11156	85604	0.066871	0.47334
ENSG00000102901	16	67862059	67881714	19	4	164610	0.62611	0.26562	260386	-0.23164	0.59159	146162	0.36478	0.35764	82421	-0.79303	0.78612
ENSG00000157017	3	10327358	10334631	11	4	155788	0.62588	0.2657	250019	1.1157	0.13227	146667	-0.52007	0.69849	87986	0.36617	0.35712
ENSG00000196569	6	129204341	129837714	1275	60	158621	0.62586	0.2657	250101	2.5639	0.0051754	142883	0.77712	0.21854	84917	1.4886	0.068293
ENSG00000129317	12	44122409	44152620	76	9	163386	0.6254	0.26586	258946	0.91993	0.1788	145236	0.72615	0.23387	84711	-0.17428	0.56918
ENSG00000121879	3	178865901	178957881	181	17	159433	0.62506	0.26597	253786	0.097974	0.46098	145589	-1.5019	0.93344	87986	-0.29945	0.6177
ENSG00000118420	6	83602116	83775560	364	18	157715	0.62502	0.26598	249619	1.7564	0.039513	143485	1.1175	0.1319	81436	-0.36223	0.64141
ENSG00000166887	15	42450898	42500514	78	8	162807	0.62495	0.266	257588	0.76323	0.22266	145354	0.42181	0.33658	87986	0.64273	0.2602
ENSG00000168427	2	239047362	239061588	25	7	148751	0.62483	0.26604	242416	0.3901	0.34823	149866	-0.15877	0.56307	84459	0.69658	0.24303
ENSG00000172724	9	34689563	34691274	3	1	157561	0.62478	0.26606	255564	0.76496	0.22215	149866	1.1577	0.12348	87986	0.84652	0.19863
ENSG00000179528	2	74724643	74730443	8	3	153284	0.62478	0.26606	243335	-0.26765	0.60552	141069	-1.4369	0.92462	87986	1.0434	0.14838
ENSG00000135624	2	73460547	73480149	40	8	165048	0.62475	0.26607	260166	0.32236	0.37359	145467	-0.80455	0.78946	82371	-0.032395	0.51292
ENSG00000173868	17	47300723	47308128	14	5	159335	0.62475	0.26607	253776	0.31756	0.37541	147352	3.1801	0.00073608	82950	0.88585	0.18785
ENSG00000174914	11	56467863	56468781	2	1	145970	0.62471	0.26608	238504	0.71033	0.23875	149866	0.00043588	0.49983	83297	0.91339	0.18052
ENSG00000163811	2	29117508	29171088	133	11	160969	0.62464	0.2661	252489	0.1196	0.4524	142458	-1.5302	0.93701	84474	0.51979	0.30161
ENSG00000136270	7	45139698	45151646	34	8	154124	0.62462	0.26611	246189	-0.18663	0.57402	143656	0.076261	0.46961	79854	-0.011054	0.50441
ENSG00000167986	11	61066922	61110068	12	6	147343	0.6246	0.26612	240575	0.49012	0.31203	149866	-1.7113	0.95648	86827	0.68313	0.24726
ENSG00000185069	12	53161938	53171129	24	5	158686	0.62443	0.26617	247734	1.3807	0.083691	139602	0.53037	0.29793	83843	1.2321	0.10896
ENSG00000108604	17	61909443	61920425	14	2	155629	0.62424	0.26624	240310	-1.2578	0.89577	137298	-0.14676	0.55834	86179	-0.61327	0.73015
ENSG00000246223	14	98391946	98444461	142	16	157959	0.62402	0.26631	247844	1.0342	0.15051	141440	1.0839	0.13921	84438	2.5022	0.0061718
ENSG00000156398	10	104474294	104503249	39	9	159856	0.62399	0.26632	249695	1.8099	0.035152	140843	-0.97178	0.83442	82279	0.35719	0.36047
ENSG00000106804	9	123714615	123812554	171	17	163201	0.62384	0.26637	257303	0.021169	0.49156	144310	3.6408	0.00013587	82496	-0.65379	0.74338
ENSG00000131944	19	33463114	33469128	25	6	155547	0.62336	0.26652	245219	0.86023	0.19483	141420	0.67552	0.24967	84810	-0.11799	0.54696
ENSG00000054356	2	220154344	220174370	38	7	156449	0.62318	0.26658	252102	1.7795	0.03758	148014	2.0924	0.0182	82290	-1.4613	0.92803
ENSG00000163660	3	156864296	156878549	18	3	168790	0.62315	0.26659	265252	0.33143	0.37016	145956	-0.23107	0.59137	82746	0.51201	0.30432
ENSG00000005486	7	75471919	75518244	64	14	149752	0.623	0.26664	241527	-0.5125	0.69585	147117	0.007421	0.49704	84413	-2.1695	0.98498
ENSG00000176753	15	40542864	40545170	7	2	151778	0.62267	0.26675	245878	0.57315	0.28327	149866	-0.85472	0.80365	84903	0.96538	0.16718
ENSG00000175857	5	57787261	57792917	6	2	160072	0.62262	0.26677	253269	0.35968	0.35954	144001	1.7342	0.041444	86530	0.94094	0.17337
ENSG00000116151	1	2252691	2323146	194	31	149832	0.62216	0.26692	242378	-0.26275	0.60363	147145	0.025559	0.4898	81889	-0.4175	0.66185
ENSG00000109063	17	10531842	10560626	80	5	159378	0.62212	0.26693	249374	0.69743	0.24277	141508	0.36968	0.35581	83849	-0.60199	0.72641
ENSG00000172123	17	33738078	33760302	46	7	163590	0.6221	0.26694	260400	0.98986	0.16112	148336	-0.89758	0.81529	85604	0.82522	0.20462
ENSG00000162512	1	31342313	31381608	46	16	146158	0.6219	0.267	234982	1.2111	0.11293	144511	1.7761	0.037855	81712	0.46205	0.32202
ENSG00000077984	20	24929865	24940564	48	6	158774	0.6218	0.26704	249462	-1.0431	0.85155	141802	0.051739	0.47937	86239	-1.1353	0.87187
ENSG00000134121	3	238278	451090	584	56	152527	0.62176	0.26705	242334	1.0909	0.13766	142575	1.221	0.11105	83429	-0.071523	0.52851
ENSG00000152256	2	173420100	173489823	164	12	164816	0.62154	0.26712	260080	1.2076	0.11359	144931	0.032679	0.48697	85970	0.29284	0.38482
ENSG00000203784	1	153175918	153177596	2	1	157074	0.62156	0.26712	254900	-0.8351	0.79817	149866	-1.084	0.86082	84492	1.7173	0.042961
ENSG00000153046	6	4706392	4955785	443	49	155301	0.62127	0.26721	247295	0.28036	0.3896	144544	0.9474	0.17172	83750	0.30398	0.38057
ENSG00000180739	19	10623622	10628607	8	4	145075	0.6205	0.26746	234526	0.096508	0.46156	145467	0.77024	0.22058	82961	1.0742	0.14137
ENSG00000129270	17	34083267	34122711	64	8	159590	0.61988	0.26767	252963	0.95502	0.16978	145467	0.56901	0.28468	81661	-0.17557	0.56968
ENSG00000157510	5	148651433	148721365	112	24	153143	0.61983	0.26768	245184	0.063726	0.47459	145781	1.5203	0.064214	82527	0.37432	0.35408
ENSG00000137478	11	72547789	72853306	178	24	156591	0.6197	0.26773	249015	0.48379	0.31427	143935	0.88177	0.18895	84768	0.018892	0.49246
ENSG00000105053	19	50479723	50529203	106	12	161427	0.61961	0.26776	252817	1.0533	0.1461	142562	0.13231	0.44737	84413	-0.72663	0.76627
ENSG00000139800	13	100615217	100624163	9	4	151586	0.61959	0.26776	243005	0.73223	0.23201	145956	-0.39292	0.65281	81268	0.076545	0.46949
ENSG00000100226	22	39101727	39134304	58	9	161621	0.61934	0.26785	256963	1.4698	0.07081	146832	1.1297	0.1293	82746	-0.89381	0.81429
ENSG00000204246	9	107298029	107299137	3	1	173018	0.61933	0.26785	273727	0.17686	0.42981	149866	-0.71107	0.76148	83573	1.7429	0.040671
ENSG00000130299	19	17445728	17453544	22	5	156995	0.61912	0.26792	246214	1.7197	0.042744	140269	1.6094	0.053765	85773	-0.16033	0.56369
ENSG00000139656	13	44717678	44735393	15	4	148918	0.61913	0.26792	233570	1.8088	0.035245	138136	0.57487	0.28269	87986	0.073553	0.47068
ENSG00000197948	5	141018868	141030986	39	11	155876	0.61906	0.26794	244216	0.3483	0.36381	139941	1.7349	0.041378	87986	1.5953	0.055322
ENSG00000124818	6	47749717	47800516	126	9	160541	0.61893	0.26798	250531	-0.11352	0.54519	141208	-0.19253	0.57634	83126	-0.25081	0.59902
ENSG00000121022	8	67955313	67996018	40	4	158598	0.6187	0.26806	250787	0.43626	0.33133	142828	1.7645	0.038826	83779	-0.31037	0.62186
ENSG00000110876	12	109015685	109027735	14	5	156339	0.61856	0.2681	250137	0.52264	0.30061	147352	0.84622	0.19871	81436	-0.55679	0.71117
ENSG00000163393	1	116519118	116612675	177	19	163163	0.61849	0.26813	256433	-0.013356	0.50533	143504	2.1421	0.016094	87986	0.49833	0.30913
ENSG00000152484	13	27640292	27746033	221	26	160897	0.6183	0.26819	252742	0.71351	0.23777	143019	-0.95709	0.83074	72265	0.29647	0.38344
ENSG00000115112	2	121974162	122042783	114	17	154748	0.6181	0.26825	247836	-1.4236	0.92271	145853	-0.5633	0.71338	82848	-0.45148	0.67418
ENSG00000108179	10	81107224	81115093	11	3	155466	0.61797	0.2683	244136	0.44957	0.32651	140269	-0.54026	0.70549	82557	-0.62786	0.73495
ENSG00000241233	11	71249070	71250253	1	1	153217	0.61766	0.2684	248073	-0.18376	0.5729	149866	1.9562	0.02522	83619	2.3676	0.0089516
ENSG00000136573	8	11351509	11422113	193	24	151179	0.61743	0.26848	239125	1.4232	0.077344	141479	1.7487	0.040175	87986	-0.0045278	0.50181
ENSG00000124920	11	61520113	61555990	40	9	154215	0.61738	0.26849	248037	2.9603	0.0015367	147227	0.58879	0.278	74885	-0.25021	0.59879
ENSG00000161970	17	8280837	8286531	7	3	150644	0.61703	0.26861	232352	1.6784	0.046637	134785	0.56392	0.2864	85366	0.44756	0.32724
ENSG00000162365	1	47603106	47615413	31	4	158367	0.61681	0.26868	251347	1.775	0.037947	145325	1.9023	0.028564	80500	0.45631	0.32408
ENSG00000119048	5	133706869	133727683	24	2	146635	0.61674	0.2687	229111	-0.062977	0.52511	135204	-0.981	0.8367	83955	-0.35001	0.63683
ENSG00000151065	12	2055219	2113701	164	8	166447	0.61666	0.26873	265733	-0.8075	0.79031	145789	0.10215	0.45932	85228	0.26953	0.39376
ENSG00000100583	14	77843031	77857840	28	4	160826	0.61651	0.26878	251863	-0.11211	0.54463	141069	2.2649	0.01176	83049	-0.86109	0.8054
ENSG00000182156	17	77704680	77716021	24	6	146466	0.61647	0.26879	239213	0.28589	0.38748	149866	-0.019201	0.50766	86216	1.116	0.1322
ENSG00000183023	2	40324409	40838193	1318	88	156839	0.61598	0.26895	248366	1.4769	0.069851	143351	-0.37264	0.64529	85430	1.1483	0.12542
ENSG00000186648	14	24521205	24538937	29	11	146740	0.61591	0.26898	238192	-0.99412	0.83992	147439	-0.74375	0.77148	82728	1.3098	0.095129
ENSG00000139574	12	53900473	53901422	1	1	160317	0.61584	0.269	259404	-0.36247	0.6415	149866	-0.59716	0.7248	83337	0.070375	0.47195
ENSG00000127445	19	9945932	9960358	17	4	153934	0.61565	0.26906	245153	2.8409	0.0022496	143656	-0.63068	0.73587	87986	-0.20983	0.5831
ENSG00000145681	5	82933623	83017432	146	26	153007	0.61564	0.26907	245481	0.99956	0.15876	145045	0.69699	0.24291	87986	0.19575	0.4224
ENSG00000134278	18	12446510	12658133	500	32	159302	0.61551	0.26911	250783	1.3925	0.081886	142758	-0.3198	0.62544	84031	-0.065081	0.52595
ENSG00000185684	12	132568827	132613029	77	7	149355	0.61546	0.26913	239977	-0.27354	0.60778	143925	0.33617	0.36837	81436	1.2621	0.10345
ENSG00000170946	11	31391386	31453396	67	8	162248	0.61533	0.26917	256546	0.045599	0.48181	145139	-0.052209	0.52082	87986	0.77742	0.21846
ENSG00000168803	15	43622871	43646096	48	6	158098	0.61526	0.26919	247133	0.86222	0.19428	141069	0.77377	0.21953	84733	0.70955	0.23899
ENSG00000196341	11	124179707	124180733	4	1	169568	0.61442	0.26947	269085	0.80992	0.20899	149866	-2.1257	0.98324	84056	1.4677	0.071099
ENSG00000164509	5	55147206	55218678	145	22	157237	0.61383	0.26967	249673	1.5337	0.062549	144041	0.06507	0.47406	87986	0.55717	0.28871
ENSG00000049656	5	1317858	1345214	63	10	150781	0.61364	0.26973	239226	-0.60217	0.72647	140929	0.086393	0.46558	84372	-1.4924	0.9322
ENSG00000087995	17	60501227	60527454	15	5	145356	0.61327	0.26985	235425	0.53093	0.29774	147520	0.10271	0.4591	87986	-1.0153	0.84502
ENSG00000156931	3	184529930	184770402	356	20	162074	0.61327	0.26985	255222	-0.016217	0.50647	143737	0.51057	0.30483	81436	0.36461	0.3577
ENSG00000133704	12	30781921	30848920	167	11	161299	0.61322	0.26986	253492	0.83436	0.20204	142069	-1.1059	0.86561	83955	-0.080434	0.53205
ENSG00000114859	3	184063972	184079439	30	9	145343	0.61293	0.26996	233921	-0.052377	0.52089	144001	0.31274	0.37724	87986	-0.45627	0.6759
ENSG00000172292	2	169312371	169631644	618	64	157337	0.61279	0.27001	250436	2.581	0.0049257	144798	0.85768	0.19553	87296	0.83178	0.20277
ENSG00000072571	5	162887208	162918947	60	9	163508	0.61269	0.27004	257272	1.2385	0.10777	144588	0.17129	0.432	82611	-1.225	0.88971
ENSG00000204347	17	72352554	72358085	15	3	152304	0.61249	0.27011	245731	0.24772	0.40218	147520	-1.2244	0.8896	82746	1.753	0.039804
ENSG00000135540	6	138743179	139013708	529	44	158119	0.61242	0.27013	251080	0.43151	0.33305	144677	0.021534	0.49141	87720	-0.034769	0.51387
ENSG00000100376	22	45704848	45737836	80	9	154815	0.61222	0.2702	245549	1.6725	0.047217	142828	1.2216	0.11094	85075	-0.87837	0.81013
ENSG00000015676	7	44418719	44530479	185	8	160361	0.61216	0.27022	254689	0.68933	0.24531	144350	0.053545	0.47865	87986	-1.7347	0.9586
ENSG00000163749	4	77234153	77343021	152	15	160360	0.6119	0.2703	251725	0.23176	0.40836	142458	2.7162	0.0033018	83017	0.51722	0.3025
ENSG00000187954	8	145674964	145691060	16	3	139439	0.6118	0.27034	221923	0.29796	0.38287	138869	0.3401	0.36689	79252	1.3667	0.085856
ENSG00000010165	1	171750787	171783163	86	6	162013	0.61174	0.27036	253420	0.80216	0.21123	141682	-0.17277	0.56858	82611	-1.8795	0.96991
ENSG00000073849	3	186648273	186796341	397	65	154640	0.61173	0.27036	247065	0.9657	0.1671	145789	2.3208	0.010148	84518	-1.2056	0.88601
ENSG00000132911	5	151771092	151812929	123	5	166006	0.61173	0.27036	261462	-0.86026	0.80518	145288	1.9061	0.028316	84243	-0.094675	0.53771
ENSG00000132130	17	35294083	35301917	11	4	153891	0.61166	0.27038	247582	-1.5043	0.93375	146667	0.39607	0.34603	84243	-0.11429	0.5455
ENSG00000135443	12	52753789	52761265	19	7	161185	0.61146	0.27045	255480	0.64626	0.25905	144310	-0.38661	0.65048	84040	-0.037972	0.51515
ENSG00000136448	17	43128977	43186384	139	15	154352	0.61115	0.27055	244044	-0.45664	0.67603	141765	-0.66974	0.74849	79798	-0.0063818	0.50255
ENSG00000106018	7	158820865	158937649	314	19	157915	0.61096	0.27061	249554	-1.8426	0.96731	143590	-0.74957	0.77324	82644	-0.6788	0.75137
ENSG00000162545	1	20808883	20812713	3	2	140651	0.61034	0.27082	223072	3.1736	0.00075276	138136	1.3753	0.084522	83101	0.46431	0.32121
ENSG00000162600	1	58881055	59012474	406	42	162719	0.61033	0.27082	257248	-0.62731	0.73477	145099	-0.24255	0.59582	83362	0.46751	0.32007
ENSG00000130733	19	11033443	11039357	3	2	145970	0.6103	0.27083	238504	0.34382	0.36549	149866	1.0829	0.13942	79252	-0.14618	0.55811
ENSG00000155918	6	150339469	150346668	15	2	149833	0.61016	0.27088	243740	-1.4221	0.9225	149866	0.065598	0.47385	85917	0.34941	0.36339
ENSG00000130731	16	684428	686358	1	1	145970	0.61009	0.2709	238504	1.1021	0.1352	149866	-0.56717	0.7147	87986	-0.14622	0.55812
ENSG00000163795	2	27600097	27603657	1	1	172508	0.61009	0.2709	273051	0.1143	0.4545	149866	0.22292	0.4118	82371	0.51875	0.30197
ENSG00000255307	11	6190559	6191638	1	1	170560	0.61009	0.2709	270409	-0.053166	0.5212	149866	-0.70952	0.761	84044	2.7479	0.0029987
ENSG00000151360	2	3705784	3750261	126	16	154932	0.60979	0.271	247056	2.0975	0.017974	144839	-0.4295	0.66622	85491	0.27449	0.39185
ENSG00000072736	16	68118653	68263162	175	9	156196	0.60974	0.27102	248023	-0.096304	0.53836	143230	-0.66772	0.74784	83159	-1.2225	0.88925
ENSG00000174600	12	108681820	108733118	114	21	154897	0.60946	0.27111	246865	0.63549	0.26255	144310	1.4126	0.078886	84729	0.90514	0.1827
ENSG00000198919	3	108308528	108413693	111	12	159227	0.60937	0.27114	251332	2.159	0.015424	142257	1.0657	0.14328	84535	1.6934	0.045188
ENSG00000154511	1	93307723	93427057	136	5	159442	0.60931	0.27116	250788	2.2165	0.01333	143139	2.1476	0.015873	79252	0.33053	0.3705
ENSG00000116473	1	112084839	112259313	416	38	159250	0.6092	0.2712	251569	2.6672	0.003824	143268	0.36945	0.35589	85970	-0.41206	0.65985
ENSG00000136146	13	48627458	48669267	117	17	161299	0.60903	0.27125	255282	0.24891	0.40172	144151	0.32368	0.37309	87986	-0.015541	0.5062
ENSG00000164932	8	104383742	104395225	31	7	166047	0.60891	0.27129	261141	0.19729	0.4218	145325	-0.27846	0.60967	82800	0.57268	0.28343
ENSG00000221852	17	39182277	39183454	4	2	164725	0.60886	0.27131	262231	-0.789	0.78494	149866	0.31305	0.37712	82746	2.1132	0.017292
ENSG00000112110	6	160210843	160219468	43	5	152300	0.60848	0.27143	241406	-1.5757	0.94245	141682	0.34743	0.36414	84492	-0.52059	0.69867
ENSG00000166225	12	69864128	69973562	215	16	159156	0.60848	0.27144	251139	0.48391	0.31422	142828	1.1203	0.1313	79854	0.61579	0.26902
ENSG00000142686	1	36179475	36185073	6	3	161842	0.60824	0.27151	255118	0.46849	0.31972	144001	-0.29148	0.61466	80500	0.13147	0.4477
ENSG00000171471	12	116997185	117014425	41	11	159265	0.60802	0.27159	254405	1.4549	0.072844	146433	2.2648	0.011763	84778	0.79652	0.21287
ENSG00000040933	2	99061316	99210853	172	10	161378	0.60766	0.27171	254815	-0.65958	0.74524	144547	0.77859	0.21811	87986	-1.5512	0.93958
ENSG00000107954	10	105253735	105352309	197	30	159351	0.60766	0.27171	254589	0.27534	0.39153	146472	-0.086071	0.53429	81436	-0.63297	0.73662
ENSG00000204979	11	60282885	60310194	53	7	161379	0.60758	0.27173	255910	1.1	0.13566	143226	0.75813	0.22419	84748	1.8316	0.033507
ENSG00000124172	20	57600521	57607437	7	3	162282	0.60738	0.2718	260405	-0.61526	0.73081	149866	0.69895	0.24229	87986	-0.26608	0.60491
ENSG00000171222	20	34541538	34547394	15	4	167686	0.60709	0.2719	266456	0.98965	0.16117	147520	1.6274	0.051821	81091	0.78888	0.21509
ENSG00000176895	11	4928599	4929538	3	2	160229	0.60706	0.2719	249228	0.47974	0.31571	138136	0.24772	0.40217	81224	0.96797	0.16653
ENSG00000178562	2	204571197	204603635	49	8	159594	0.60706	0.2719	255154	0.46242	0.32189	146993	0.31211	0.37748	85145	1.0143	0.15522
ENSG00000176239	11	5372737	5373676	16	2	155457	0.60693	0.27195	239388	-0.16582	0.56585	134470	-1.02	0.84613	83366	0.95078	0.17086
ENSG00000078487	7	99998448	100026615	34	4	160581	0.60662	0.27205	251327	-0.38185	0.64871	141586	0.16333	0.43513	81436	-1.1264	0.87
ENSG00000134056	5	68513586	68525956	29	4	157126	0.60657	0.27207	244730	1.1521	0.12465	138945	-0.796	0.78698	85514	-0.073769	0.5294
ENSG00000122224	1	160765863	160798051	67	7	156891	0.60637	0.27213	245945	-0.74939	0.77319	141462	1.0277	0.15205	79252	-0.29481	0.61593
ENSG00000184321	11	5423826	5424777	11	2	161235	0.60619	0.2722	249977	1.5663	0.058639	140269	-0.5086	0.69448	82163	1.1973	0.11559
ENSG00000182175	15	93586635	93632433	122	24	148265	0.60597	0.27227	240209	0.43326	0.33241	147558	0.45392	0.32494	80046	1.1169	0.13201
ENSG00000117069	1	77333125	77531396	366	31	156201	0.60593	0.27228	249639	0.66424	0.25327	146212	0.7652	0.22208	81642	-0.39117	0.65217
ENSG00000136718	2	131099797	131105383	6	2	155041	0.60591	0.27229	252111	-0.044221	0.51764	149866	2.1351	0.016376	84061	-0.00043758	0.50017
ENSG00000221910	7	143632258	143633372	7	2	167726	0.60438	0.2728	262566	-0.36007	0.6406	144839	0.33752	0.36786	84296	2.1257	0.016763
ENSG00000126351	17	38214542	38250120	37	10	150219	0.60408	0.27289	242682	2.7439	0.0030361	147964	0.68193	0.24764	84711	-0.22088	0.58741
ENSG00000015133	14	91737666	91884188	329	50	155407	0.60394	0.27294	249762	-0.27208	0.60722	145588	-0.61955	0.73222	83405	-1.7452	0.95952
ENSG00000130957	9	97321001	97356075	146	15	160497	0.60362	0.27305	253557	-0.042877	0.5171	143840	0.62256	0.26679	82163	-0.14024	0.55576
ENSG00000083642	13	33160563	33352157	262	7	154821	0.60348	0.27309	246021	1.3614	0.0867	143688	2.723	0.0032348	85604	-1.0684	0.85734
ENSG00000148153	9	115446205	115480516	54	7	154933	0.60327	0.27316	244591	-0.68905	0.7546	142046	1.2351	0.1084	82746	0.22914	0.40938
ENSG00000197496	20	45338125	45364965	50	8	158827	0.6028	0.27332	250569	-0.47925	0.68412	143532	0.35574	0.36102	85345	1.5538	0.06012
ENSG00000151892	10	117816443	118032979	483	56	158773	0.60276	0.27333	253259	1.0467	0.14761	145932	-0.86741	0.80714	86141	0.28645	0.38727
ENSG00000184203	3	195241220	195270209	51	9	145775	0.60193	0.27361	235348	-1.1997	0.88487	143656	-0.48942	0.68773	85275	1.1916	0.11671
ENSG00000064225	3	98451079	98540045	179	21	162717	0.60188	0.27363	257585	1.6339	0.051137	145738	1.8956	0.029009	87986	-1.3709	0.9148
ENSG00000167614	19	54926392	54948080	64	14	149599	0.60156	0.27373	241186	0.55118	0.29075	146017	1.1031	0.13499	87986	0.66833	0.25196
ENSG00000188996	6	655938	656963	4	2	174301	0.60101	0.27392	275080	1.0497	0.14694	149866	-0.58661	0.72127	84711	1.4257	0.076982
ENSG00000132010	19	12203657	12251222	70	11	162263	0.60087	0.27396	257784	-1.6275	0.94819	145844	-0.032185	0.51284	85366	-0.11598	0.54617
ENSG00000139793	13	97873687	98046374	261	23	160884	0.60081	0.27398	254719	1.9572	0.025162	144743	3.5929	0.00016348	74885	0.076389	0.46955
ENSG00000145375	4	123844228	124240605	1029	25	160833	0.60045	0.2741	252914	0.45088	0.32604	142684	0.069712	0.47221	83502	0.19208	0.42384
ENSG00000108774	17	40276993	40307035	43	4	159377	0.60018	0.27419	249553	1.0823	0.13956	141682	3.3228	0.00044563	83468	-0.60923	0.72882
ENSG00000131966	14	58666797	58701750	42	7	151742	0.5999	0.27429	246340	1.0442	0.14819	148190	1.5321	0.062743	80125	-0.1174	0.54673
ENSG00000196961	19	50270224	50310370	71	11	146923	0.59976	0.27433	234369	1.1718	0.12063	142431	-0.37177	0.64497	83483	1.514	0.065018
ENSG00000062194	5	56469774	56560506	122	15	156414	0.59972	0.27435	246044	0.58277	0.28002	141501	-1.0356	0.84981	83849	-1.3946	0.91843
ENSG00000099904	22	20116978	20135530	48	6	157077	0.59969	0.27436	250569	0.78501	0.21622	145467	0.95881	0.16883	87986	-0.91422	0.8197
ENSG00000173826	17	61600694	61626338	35	8	155930	0.59964	0.27437	250707	-0.7183	0.76371	147855	0.16786	0.43335	74885	0.88528	0.188
ENSG00000243156	22	18270414	18507325	715	51	157216	0.59942	0.27445	250186	0.5232	0.30042	145092	0.29277	0.38485	83044	2.426	0.0076321
ENSG00000145107	3	196046212	196065374	54	9	154282	0.59937	0.27446	244511	0.95484	0.16983	143349	-0.34169	0.63371	87986	0.18908	0.42502
ENSG00000114735	3	50606582	50622366	13	3	158262	0.59919	0.27452	248622	0.057389	0.47712	141745	0.89566	0.18522	84688	-0.46052	0.67743
ENSG00000163535	2	201374730	201448505	136	17	161512	0.59916	0.27453	253933	0.1965	0.42211	142880	-1.2021	0.88533	81698	0.50526	0.30669
ENSG00000115827	2	172290726	172341562	124	8	160896	0.59905	0.27457	252168	-0.25186	0.59942	142487	-1.2947	0.90229	83771	-0.4271	0.66535
ENSG00000116985	1	40222853	40254533	86	14	147430	0.59904	0.27457	239129	0.97119	0.16573	147820	2.2594	0.011928	87986	-0.3953	0.65369
ENSG00000212126	12	11138511	11139511	3	2	145597	0.59888	0.27463	220269	2.9204	0.0017479	126406	0.18291	0.42743	81316	1.9231	0.027231
ENSG00000106829	9	82186687	82341658	238	27	155657	0.59883	0.27464	246883	-0.072065	0.52872	143065	1.036	0.15011	84330	-0.65326	0.7432
ENSG00000140320	15	40731919	40760441	21	6	153864	0.59864	0.27471	247165	-0.69132	0.75532	144839	0.29803	0.38284	78379	0.086312	0.46561
ENSG00000048028	11	113668595	113746292	113	12	165114	0.59851	0.27475	259622	0.58999	0.2776	144572	2.9324	0.001682	85275	-1.5118	0.93471
ENSG00000112874	5	102884555	102898494	31	5	146830	0.59835	0.2748	233548	-0.19577	0.57761	139650	0.70291	0.24106	81854	-0.49909	0.69114
ENSG00000187049	11	61159158	61166335	4	1	125385	0.59797	0.27493	191028	-1.0039	0.84229	123474	-1.2149	0.88779	83989	1.327	0.092262
ENSG00000221986	1	109834986	109849663	23	6	151124	0.59778	0.27499	242626	0.48623	0.3134	146806	4.3632	6.4078e-06	83054	2.1361	0.016334
ENSG00000204381	11	111411004	111432264	24	5	155079	0.59757	0.27506	248709	2.2188	0.01325	145467	1.4315	0.076149	83811	1.7579	0.03938
ENSG00000166682	11	113558271	113577095	44	9	161318	0.59736	0.27513	253297	0.21466	0.41502	141868	1.0676	0.14286	84605	0.63375	0.26312
ENSG00000188778	8	37820515	37824483	4	1	159195	0.59733	0.27514	254004	0.4747	0.3175	149866	0.25741	0.39843	82231	1.4123	0.078927
ENSG00000249860	10	57358749	57360488	5	2	162994	0.59721	0.27518	264367	-0.57416	0.71707	149866	0.024812	0.4901	83276	2.5484	0.0054112
ENSG00000256222	20	55933495	55934878	6	1	153127	0.59714	0.27521	233848	-0.12484	0.54967	132271	0.47143	0.31867	87986	2.831	0.0023199
ENSG00000110880	12	109038884	109125372	126	13	157274	0.59703	0.27524	247951	0.080938	0.46775	142325	1.4018	0.080494	80245	-0.55676	0.71116
ENSG00000067365	16	8715539	8740081	41	8	147004	0.59662	0.27538	237166	1.0217	0.15347	145575	-0.28561	0.61241	84492	-1.3038	0.90385
ENSG00000104055	15	43524792	43559055	43	6	163600	0.59657	0.2754	258044	0.98728	0.16175	144956	1.3379	0.090472	87986	-0.75984	0.77633
ENSG00000131400	19	50861733	50869087	9	2	158250	0.59644	0.27544	253424	1.3804	0.083736	149866	0.56028	0.28764	84711	-0.12984	0.55165
ENSG00000152700	5	133936833	133984961	26	10	152108	0.59614	0.27554	245187	1.379	0.08395	147159	-0.21285	0.58428	86114	0.2995	0.38228
ENSG00000181767	11	55872518	55873457	8	2	157531	0.59614	0.27554	250951	0.032689	0.48696	145467	-0.56212	0.71298	87986	1.1041	0.13477
ENSG00000182645	10	118083939	118139541	120	15	163521	0.59612	0.27555	258052	-0.92178	0.82168	144294	1.1057	0.13443	85044	1.1347	0.12826
ENSG00000169598	1	3773844	3801993	94	12	152073	0.59603	0.27558	246924	0.70374	0.2408	148743	-1.7425	0.95929	86306	0.72982	0.23275
ENSG00000135298	6	69345258	70099403	1706	64	159011	0.59586	0.27563	250782	0.022725	0.49093	143142	-0.011785	0.5047	82611	-0.043451	0.51733
ENSG00000172680	8	57025500	57026541	1	1	131791	0.59566	0.2757	190062	0.11153	0.4556	114676	-1.0656	0.8567	87986	0.846	0.19878
ENSG00000174371	1	242011268	242058450	166	17	158583	0.59535	0.2758	250280	1.4467	0.073993	143930	-0.080137	0.53194	87986	0.8991	0.1843
ENSG00000162994	2	55401926	55459699	107	14	154771	0.59517	0.27587	241197	0.026882	0.48928	138026	1.4367	0.075406	84445	0.48308	0.31452
ENSG00000137070	9	34650698	34661889	13	5	157582	0.59505	0.2759	249407	0.4462	0.32773	141745	0.86927	0.19235	83908	0.0097392	0.49611
ENSG00000100284	22	35695267	35743985	97	10	155075	0.59504	0.27591	245048	0.91339	0.18052	142610	-0.60032	0.72585	85970	-0.88941	0.81311
ENSG00000142065	19	36827161	36870101	65	7	154354	0.5948	0.27599	244760	1.0239	0.15294	142828	2.3557	0.0092448	84347	0.12071	0.45196
ENSG00000221961	2	240981229	240982399	2	1	149066	0.59437	0.27613	230458	0.95384	0.17008	132271	1.4301	0.076346	82081	2.1336	0.016436
ENSG00000197046	18	43405476	43424045	32	8	152759	0.59436	0.27614	241106	-0.34562	0.63519	142168	0.88016	0.18939	83864	1.5213	0.064098
ENSG00000180767	3	126243125	126262134	66	10	161246	0.59426	0.27617	254398	-0.47764	0.68355	143468	-0.73336	0.76833	83468	1.075	0.1412
ENSG00000164188	5	36248535	36302216	87	10	156556	0.59408	0.27623	246790	0.38562	0.34989	142181	2.4392	0.0073595	85604	0.54255	0.29372
ENSG00000167261	16	68021296	68034489	12	3	161460	0.59379	0.27633	260296	-0.059371	0.52367	149866	-0.23064	0.5912	87986	0.65738	0.25547
ENSG00000137745	11	102813723	102826463	27	5	169348	0.59342	0.27645	267792	-1.1228	0.86925	147259	0.064334	0.47435	74885	0.026374	0.48948
ENSG00000204909	5	147700765	147719412	28	2	158943	0.59335	0.27647	250623	-1.3274	0.9078	143582	0.78042	0.21757	85530	1.8212	0.03429
ENSG00000241127	7	39605974	39649919	118	17	160691	0.5933	0.27649	255779	0.85592	0.19602	145094	-0.17117	0.56796	87986	2.3651	0.0090135
ENSG00000070614	5	149865380	149937773	120	16	156994	0.59302	0.27659	250156	0.33311	0.36953	144881	-0.95938	0.83132	82819	-1.2564	0.89551
ENSG00000213057	1	178511886	178518024	22	3	158343	0.59289	0.27663	248554	0.86043	0.19477	140269	1.8141	0.034833	81647	1.9376	0.026333
ENSG00000112742	6	80713603	80752244	117	10	156357	0.59263	0.27671	247773	0.7638	0.22249	142648	1.3024	0.096384	87986	-0.50316	0.69257
ENSG00000100239	22	50781732	50883514	234	23	153224	0.59235	0.27681	245191	-0.61752	0.73155	145354	1.322	0.09309	86114	-0.89325	0.81414
ENSG00000106278	7	121513142	121702090	336	28	160471	0.5919	0.27696	254356	0.87072	0.19195	145048	-0.14875	0.55912	82521	-0.66992	0.74855
ENSG00000176406	8	104512975	105268322	1909	28	161003	0.59176	0.277	253698	0.4751	0.31736	143322	1.1674	0.12152	82163	0.95562	0.16963
ENSG00000253797	13	52598826	52607736	12	3	157853	0.59132	0.27715	244360	-0.15951	0.56336	138136	1.3855	0.082949	87078	2.6453	0.0040809
ENSG00000251322	22	51112842	51171726	82	21	149196	0.5913	0.27716	242873	0.053587	0.47863	149008	1.2446	0.10664	84109	2.5946	0.0047357
ENSG00000188596	12	96883348	97269333	877	32	160489	0.59095	0.27728	254442	0.4158	0.33878	144208	1.2219	0.11088	85129	1.4017	0.080507
ENSG00000145526	5	19473059	20575982	2033	82	156868	0.5904	0.27746	248698	0.14959	0.44055	143773	0.36788	0.35648	82865	0.19431	0.42297
ENSG00000141551	17	80196898	80231607	14	8	146903	0.59009	0.27756	239861	0.87689	0.19027	149866	2.0019	0.022647	84356	0.11276	0.45511
ENSG00000184544	17	9674750	9694614	48	8	151198	0.58994	0.27762	241831	-0.79482	0.78664	144001	0.85511	0.19625	83846	1.2075	0.11362
ENSG00000197991	13	61983817	62002220	28	6	159997	0.58976	0.27768	250975	0.35888	0.35984	142325	0.15254	0.43938	85366	1.6002	0.054776
ENSG00000120333	1	174979924	174992561	17	5	150654	0.58912	0.27789	241691	1.1692	0.12115	143656	0.96274	0.16784	83876	-0.32382	0.62696
ENSG00000129595	5	111478137	111755013	581	38	161850	0.58905	0.27791	254643	1.1963	0.11579	143567	-0.0032081	0.50128	74885	-0.16776	0.56661
ENSG00000105538	19	49223843	49243978	32	5	150269	0.58876	0.27801	240139	0.2686	0.39412	144368	3.4052	0.00033054	86795	-0.70302	0.75898
ENSG00000163541	2	84650646	84687169	72	8	161933	0.58876	0.27801	255149	-0.36467	0.64232	143512	0.19592	0.42234	85781	0.50551	0.3066
ENSG00000142698	1	34632483	34684732	135	17	156734	0.58868	0.27804	247892	-0.25773	0.60169	143610	-0.20007	0.57929	83026	0.13204	0.44748
ENSG00000183103	19	42341147	42348760	7	1	161307	0.58857	0.27808	250836	-0.92833	0.82338	139812	1.7584	0.039336	86795	1.1533	0.12439
ENSG00000002822	7	1855428	2272878	1334	27	156009	0.5884	0.27813	247129	1.5987	0.054948	143324	2.1085	0.017494	87986	-2.5124	0.994
ENSG00000088451	13	95226307	95248511	50	5	157544	0.5883	0.27816	248088	-1.508	0.93422	142828	-0.35903	0.64022	83619	-1.0082	0.84331
ENSG00000157353	16	70488323	70514177	11	6	150581	0.5882	0.2782	245048	1.7045	0.044144	149866	4.1551	1.6257e-05	86557	0.37247	0.35477
ENSG00000133895	11	64570981	64578766	6	3	148941	0.58805	0.27825	243121	-0.013376	0.50534	149866	-1.2768	0.89917	81283	-0.076618	0.53054
ENSG00000129194	17	7491495	7493488	4	2	161931	0.5879	0.2783	253575	0.79164	0.21429	141069	1.8059	0.03547	79252	-0.17751	0.57045
ENSG00000109771	4	186285031	186317053	78	13	157735	0.5876	0.2784	250441	1.176	0.11981	144452	-0.034426	0.51373	84939	-0.58436	0.72051
ENSG00000186635	11	72396113	72504644	217	20	158585	0.58726	0.27851	251607	0.80563	0.21023	144677	0.94258	0.17295	82746	1.3088	0.095302
ENSG00000141526	17	80186272	80219005	26	9	146405	0.5872	0.27854	239137	0.32964	0.37084	149866	0.46584	0.32067	84278	0.11172	0.45552
ENSG00000142405	19	54296856	54327648	65	15	147272	0.58705	0.27858	238975	-0.070499	0.5281	147700	1.1594	0.12315	82331	0.12621	0.44978
ENSG00000182885	16	57702098	57723975	45	11	152181	0.587	0.2786	245477	0.11078	0.45589	147520	-0.010144	0.50405	85075	1.1424	0.12665
ENSG00000165078	8	68334359	68658620	600	52	157649	0.58699	0.27861	250819	1.1282	0.12962	144470	-0.4095	0.65891	85803	0.57767	0.28174
ENSG00000183309	8	144718182	144735900	35	5	147809	0.58689	0.27864	230278	0.93232	0.17559	135790	-1.2729	0.89847	84220	1.1597	0.12309
ENSG00000101098	20	43380448	43438979	81	12	159049	0.58685	0.27865	254285	0.19619	0.42223	147259	-1.5237	0.93621	83392	-0.83713	0.79874
ENSG00000197256	19	11274942	11308467	91	8	153389	0.58669	0.2787	246711	-1.5049	0.93383	146772	2.6853	0.0036236	87986	1.537	0.062144
ENSG00000128487	17	19912656	20222339	530	16	161570	0.58646	0.27878	254446	0.50896	0.30539	143824	-0.041185	0.51643	74885	-0.19203	0.57614
ENSG00000240303	3	132276981	132379567	131	15	160426	0.58631	0.27883	252601	0.20519	0.41871	142613	1.4205	0.077733	83619	2.3349	0.0097743
ENSG00000156787	8	124054207	124164393	204	25	157808	0.58621	0.27887	250630	2.0469	0.020335	144691	0.44952	0.32653	80500	0.36174	0.35877
ENSG00000123545	6	97337188	97345757	23	6	164243	0.5861	0.2789	258284	1.9509	0.025534	143746	1.111	0.13329	87986	-0.27486	0.60829
ENSG00000152104	1	214522038	214725792	576	52	158425	0.58602	0.27893	251643	0.19884	0.42119	144734	0.52726	0.29901	84181	0.29016	0.38585
ENSG00000163218	1	153302595	153321316	63	5	159793	0.58603	0.27893	246598	0.10174	0.45948	138695	0.66392	0.25337	87050	0.4913	0.31161
ENSG00000143199	1	167778624	167883453	265	38	155209	0.586	0.27894	247955	-0.41928	0.66249	144554	1.5017	0.066583	84380	0.14161	0.44369
ENSG00000174738	3	23986750	24022109	72	11	158356	0.58596	0.27895	247009	0.61524	0.2692	140580	-0.058576	0.52336	84784	0.90831	0.18186
ENSG00000120251	4	158125333	158287227	181	21	154731	0.5856	0.27907	246584	1.9817	0.023758	145006	0.55654	0.28892	85075	-0.32696	0.62815
ENSG00000130751	19	47523076	47549033	19	8	145970	0.58547	0.27911	238504	1.4435	0.074439	149866	0.071908	0.47134	82117	-0.14571	0.55792
ENSG00000010295	12	6647540	6665239	36	6	155151	0.58529	0.27918	247646	-0.56393	0.7136	144001	-0.13484	0.55363	81118	-1.8647	0.96889
ENSG00000128917	15	41221537	41231237	6	3	150366	0.58498	0.27928	244197	1.0252	0.15264	149866	-0.39278	0.65276	80500	-0.18185	0.57215
ENSG00000068885	3	159974773	160117668	148	19	159731	0.58496	0.27929	252283	0.72033	0.23566	143208	-0.29594	0.61636	87986	-1.286	0.90079
ENSG00000158793	1	161087875	161095235	7	3	153864	0.58487	0.27932	245715	1.2335	0.10869	144839	0.8651	0.19349	83462	0.39286	0.34721
ENSG00000138678	4	84457066	84527028	134	12	152326	0.58468	0.27938	245045	-0.15622	0.56207	146189	0.42698	0.3347	84031	0.052365	0.47912
ENSG00000167280	17	77071020	77084681	47	8	150468	0.5847	0.27938	241967	0.43634	0.33129	146122	2.2456	0.012365	83362	0.65838	0.25515
ENSG00000102595	13	96453833	96705736	380	18	160613	0.58458	0.27942	252932	2.2316	0.012819	143754	-0.27233	0.60732	83646	-0.80205	0.78874
ENSG00000073067	7	1022834	1029276	19	6	147501	0.58454	0.27943	238507	0.93234	0.17558	146162	-0.16372	0.56503	85931	-1.2131	0.88746
ENSG00000205544	17	7306293	7307456	3	2	154252	0.58435	0.27949	249286	-0.27342	0.60773	149866	2.3891	0.0084442	87986	1.8695	0.030778
ENSG00000082269	6	71122643	71270877	234	8	161152	0.58421	0.27954	253586	2.3096	0.010456	143700	1.6334	0.051197	87986	-1.0811	0.86018
ENSG00000155850	5	149340299	149373018	31	5	158917	0.58398	0.27962	249447	0.25782	0.39827	143055	-0.89559	0.81476	82860	0.34793	0.36395
ENSG00000052344	16	31142755	31147083	4	2	158325	0.58393	0.27963	255737	1.5358	0.062292	149866	1.0776	0.1406	83241	-1.4741	0.92977
ENSG00000198729	6	150464211	150571493	284	41	157990	0.58377	0.27969	252138	0.82941	0.20344	146149	-0.1145	0.54558	83619	1.6617	0.048285
ENSG00000198597	19	30719196	31204445	791	100	155284	0.58343	0.2798	247633	2.4961	0.006278	144972	-1.0498	0.85309	84353	1.6457	0.049908
ENSG00000189167	13	32877836	32889481	46	4	161129	0.58324	0.27987	251769	-0.30918	0.62141	142216	-0.1401	0.55571	82565	1.4338	0.075815
ENSG00000163714	3	142683338	142779567	144	12	154125	0.58307	0.27992	244188	0.033993	0.48644	142535	-0.20656	0.58182	85295	0.51492	0.30331
ENSG00000106686	9	4553385	4666674	299	26	155817	0.58287	0.27999	246290	0.87217	0.19156	142098	0.84544	0.19893	84651	-0.65544	0.74391
ENSG00000267041	19	37205284	37263727	83	11	159016	0.58267	0.28006	250293	-0.33127	0.62978	143082	-0.17422	0.56915	87986	3.251	0.000575
ENSG00000134343	11	26210828	26684835	1947	66	160868	0.58249	0.28012	254954	-2.4426	0.99271	144137	-1.6183	0.9472	84854	-0.062714	0.525
ENSG00000115446	2	99225041	99234978	9	2	156810	0.58241	0.28015	244072	-0.43452	0.66804	138136	0.45568	0.32431	85075	-0.43861	0.66953
ENSG00000221886	5	159820154	159827104	8	3	158444	0.58231	0.28018	249545	-0.23063	0.5912	141069	0.15535	0.43827	82069	2.1244	0.016817
ENSG00000178802	15	75182345	75191798	11	3	161124	0.58212	0.28024	255214	-0.99201	0.8394	143468	0.94772	0.17164	82995	1.0225	0.15326
ENSG00000104218	8	67974660	68108498	115	10	157403	0.58209	0.28025	248997	0.56622	0.28562	143440	1.8443	0.032569	84842	-0.75678	0.77541
ENSG00000175329	22	35462128	35483380	95	8	163886	0.58204	0.28027	256482	0.069885	0.47214	143198	-1.3587	0.91287	84521	0.9268	0.17701
ENSG00000165409	14	81421332	81612646	498	41	161965	0.582	0.28028	255819	0.4834	0.3144	144920	-0.31515	0.62368	84330	0.58482	0.27933
ENSG00000171401	17	39657232	39661957	7	2	150839	0.58182	0.28034	240664	-0.013541	0.5054	144839	0.98578	0.16212	84903	0.79208	0.21416
ENSG00000023171	11	123396343	123498482	249	42	155266	0.58178	0.28036	248557	-0.47977	0.6843	145768	0.22289	0.41181	86530	-1.6755	0.95308
ENSG00000130856	18	74534562	74682683	289	17	159970	0.58168	0.28039	252905	-0.46543	0.67919	143534	0.23387	0.40754	83512	-0.14189	0.55642
ENSG00000150433	11	124966397	124981659	46	11	154973	0.58158	0.28042	244015	-0.53443	0.70348	141451	0.74422	0.22837	85803	0.26241	0.3965
ENSG00000135469	12	56660641	56664750	4	2	164204	0.58145	0.28047	262849	1.1532	0.12441	149866	-0.46317	0.67838	83092	-0.036909	0.51472
ENSG00000111231	12	110890288	110907073	25	6	153211	0.58121	0.28055	236527	0.99665	0.15947	134382	2.9767	0.001457	82794	-0.54903	0.70851
ENSG00000124772	6	36708551	36807778	272	43	158136	0.58072	0.28071	250185	0.90945	0.18156	143527	0.10296	0.459	84638	-0.25279	0.59979
ENSG00000123485	2	234742061	234763212	51	7	163991	0.58054	0.28078	257557	-0.77857	0.78188	144346	1.0666	0.14307	84583	-0.27507	0.60837
ENSG00000204688	6	29424957	29432105	9	4	172568	0.58047	0.2808	280018	1.9986	0.022824	149866	1.3163	0.094034	82882	1.8023	0.035749
ENSG00000163810	3	44916099	44956482	81	10	158990	0.58042	0.28082	251606	0.66285	0.25371	144653	-0.13134	0.55225	81838	0.51975	0.30162
ENSG00000121351	12	21507892	21532912	75	10	158456	0.58015	0.28091	252339	-0.5061	0.69361	145643	-1.7446	0.95947	87986	-0.30718	0.62065
ENSG00000105372	19	42363987	42376994	13	2	143604	0.5801	0.28092	227445	-0.52001	0.69847	136331	2.7813	0.0027072	82234	-0.71274	0.762
ENSG00000254206	16	29392674	29415350	3	1	145970	0.57989	0.28099	238504	-0.45286	0.67468	149866	-0.28405	0.61181	72265	2.6765	0.0037193
ENSG00000198160	1	67390577	67454302	113	12	159125	0.57973	0.28105	249782	2.7635	0.0028596	141458	0.81136	0.20858	83164	1.6136	0.053303
ENSG00000121634	1	147374945	147381393	20	6	155825	0.57934	0.28118	246204	-0.46126	0.6777	142828	0.8848	0.18813	83101	-0.30318	0.61912
ENSG00000165449	10	61410522	61495760	170	28	153376	0.57909	0.28126	245063	0.80664	0.20994	143449	-0.19156	0.57595	83111	0.58685	0.27865
ENSG00000138085	2	27434894	27440046	11	3	158727	0.57906	0.28127	246850	0.61658	0.26876	137070	0.54791	0.29188	86489	0.040071	0.48402
ENSG00000100448	14	25042727	25045466	7	3	164625	0.57902	0.28129	262959	-0.046074	0.51837	149866	-0.14774	0.55872	85075	-0.87206	0.80841
ENSG00000187715	3	127634074	127706514	126	16	163548	0.57898	0.2813	259007	-0.55347	0.71003	145956	1.4684	0.070993	82371	1.3518	0.088226
ENSG00000122133	9	138453601	138458801	11	3	153559	0.57867	0.28141	240602	0.70645	0.23995	140269	0.7665	0.22169	82163	-0.29657	0.6166
ENSG00000146904	7	143087381	143105985	38	12	151621	0.57847	0.28147	243969	0.48088	0.3153	146162	-0.30421	0.61952	82629	0.21658	0.41427
ENSG00000165271	9	33461438	33473928	26	7	161368	0.57843	0.28149	258512	2.1754	0.014802	147159	-0.83259	0.79746	79976	0.58216	0.28023
ENSG00000112592	6	170863389	170881958	34	6	162893	0.57836	0.28151	256089	-1.7433	0.95936	143656	-1.6024	0.94547	87036	-0.50654	0.69376
ENSG00000172410	1	67263423	67266939	5	3	163114	0.57822	0.28156	260976	-0.93409	0.82487	149866	0.5442	0.29315	86314	0.83637	0.20147
ENSG00000028839	6	134273307	134311570	60	6	160086	0.57818	0.28157	252216	1.1079	0.13395	143415	0.3258	0.37229	84711	-1.6331	0.94877
ENSG00000075539	4	48499377	48782339	269	16	157936	0.57804	0.28162	249897	0.88003	0.18942	144110	0.91552	0.17996	83056	-1.1741	0.87983
ENSG00000132855	1	63063157	63071830	2	1	145970	0.57792	0.28166	238504	0.93548	0.17477	149866	0.45365	0.32504	83794	-0.094909	0.53781
ENSG00000145920	5	175223312	175311023	171	26	156098	0.57775	0.28172	247547	0.12633	0.44974	143281	-0.30521	0.6199	83393	0.20201	0.41995
ENSG00000156983	3	9773412	9789702	23	9	149476	0.57756	0.28178	241110	0.49206	0.31134	145276	-0.0013535	0.50054	84711	0.36587	0.35723
ENSG00000080819	3	98239975	98312567	138	25	156705	0.57749	0.28181	248398	-1.0016	0.84173	143491	0.27125	0.3931	85756	-1.0994	0.8642
ENSG00000162627	1	99127235	99226056	269	15	162829	0.57747	0.28181	255464	1.336	0.090777	143194	2.5861	0.0048529	84329	0.4694	0.31939
ENSG00000206538	3	86987118	87040269	41	11	151643	0.57743	0.28182	242281	-0.44165	0.67063	145575	2.9146	0.0017808	81770	1.9153	0.027726
ENSG00000215790	1	1656276	1677431	4	1	145970	0.57744	0.28182	238504	1.3873	0.082672	149866	0.28684	0.38712	85450	2.0866	0.018461
ENSG00000206073	18	61304492	61311532	5	1	152800	0.57733	0.28186	242927	0.46163	0.32217	142828	0.86927	0.19235	82995	1.905	0.028387
ENSG00000105889	7	22459062	22672544	425	50	152755	0.5772	0.2819	244497	-0.70745	0.76036	145312	-0.07549	0.53009	84309	-0.68556	0.75351
ENSG00000172432	6	43573052	43596899	30	6	163218	0.57689	0.28201	260180	0.10304	0.45896	147520	1.2327	0.10885	83222	0.83795	0.20103
ENSG00000151650	10	135050907	135055433	18	3	148411	0.57682	0.28203	240024	1.9858	0.023526	145956	0.79454	0.21344	83619	0.28065	0.38949
ENSG00000167693	17	702552	883010	566	84	148468	0.57678	0.28204	238785	-0.49782	0.6907	145390	-1.5661	0.94134	84814	0.67207	0.25077
ENSG00000197728	12	56435636	56438116	1	1	173914	0.57602	0.2823	274788	0.34061	0.3667	149866	-1.3389	0.9097	85275	1.5716	0.058027
ENSG00000187486	11	17407405	17410878	7	2	151144	0.5759	0.28234	232181	0.68695	0.24606	134785	0.39555	0.34622	82644	1.3418	0.089833
ENSG00000157800	7	139993492	140104233	322	36	152588	0.57586	0.28236	245493	0.31172	0.37763	146478	-0.94306	0.82717	87986	0.37766	0.35284
ENSG00000138823	4	100484917	100545156	198	22	165963	0.57531	0.28254	261121	0.24463	0.40337	144179	0.93421	0.1751	83042	0.057705	0.47699
ENSG00000186583	8	145086581	145101933	9	3	152079	0.57499	0.28265	246609	-0.67215	0.74926	149866	-1.0106	0.84389	83619	1.3075	0.095521
ENSG00000137871	15	56922378	57210769	417	21	158587	0.5749	0.28268	250661	0.16441	0.43471	143621	0.17271	0.43144	85722	0.032109	0.48719
ENSG00000226742	18	77724560	77730822	16	4	150467	0.57469	0.28275	237711	1.183	0.11841	141069	0.46503	0.32096	83445	2.1674	0.015103
ENSG00000048052	7	18126571	19042039	1655	134	155527	0.57452	0.28281	247683	-1.4116	0.92096	144019	2.9266	0.0017133	84903	-1.511	0.9346
ENSG00000161298	19	37095718	37119499	30	7	161838	0.5744	0.28285	254337	0.16625	0.43398	144001	-1.3419	0.91018	83858	0.43704	0.33104
ENSG00000143257	1	161199455	161208092	23	6	152390	0.57431	0.28288	238828	1.2556	0.10463	139156	0.14387	0.4428	84016	0.14297	0.44316
ENSG00000231068	21	32090842	32091095	1	1	174394	0.57395	0.283	275133	0.78305	0.2168	149866	-0.38937	0.6515	84243	2.2109	0.013521
ENSG00000160953	19	1285889	1378430	117	25	146536	0.57392	0.28301	234775	0.12028	0.45213	143851	1.7187	0.042837	84074	0.4314	0.33309
ENSG00000162813	1	220230823	220263804	53	12	152415	0.5739	0.28302	240955	-0.37209	0.64509	141898	-1.0447	0.85191	84207	0.47627	0.31694
ENSG00000163362	1	200860175	200884863	47	10	150292	0.57388	0.28302	241822	0.85026	0.19759	146871	0.85284	0.19688	84165	0.4968	0.30967
ENSG00000171467	6	43274871	43337216	72	11	159333	0.57383	0.28304	249752	-0.12192	0.54852	141069	0.79453	0.21344	87986	0.79622	0.21295
ENSG00000116032	19	1000417	1009731	47	12	146831	0.57379	0.28305	239354	1.2696	0.10211	149117	0.63715	0.26201	82591	-0.42022	0.66284
ENSG00000176371	15	85144216	85171027	32	9	154210	0.5737	0.28308	244123	0.25789	0.39824	144368	0.75971	0.22371	83346	0.95295	0.17031
ENSG00000197566	17	16524050	16557170	77	6	162821	0.57373	0.28308	255584	-0.73153	0.76777	144382	0.90083	0.18384	83429	1.5584	0.059565
ENSG00000127990	7	94214541	94285521	77	8	164888	0.57324	0.28324	259917	-0.76359	0.77744	145296	0.026496	0.48943	83423	-0.19977	0.57917
ENSG00000181371	11	56257824	56258871	1	1	131934	0.57307	0.2833	190259	0.9146	0.1802	114676	-1.0351	0.8497	83755	1.0934	0.13711
ENSG00000171206	10	104404252	104418164	16	5	160743	0.57304	0.28331	253321	2.5001	0.0062082	143268	-0.18596	0.57376	83747	0.78804	0.21534
ENSG00000145721	5	96427573	96478576	53	8	157060	0.57283	0.28338	247119	-0.63075	0.7359	143226	0.50573	0.30652	81981	0.19658	0.42208
ENSG00000106605	7	43798278	43846939	76	10	154454	0.57266	0.28344	247151	2.1552	0.015574	144773	1.7674	0.038578	82639	-0.65859	0.74492
ENSG00000169972	1	1243946	1247057	2	1	145970	0.57265	0.28344	238504	-0.27156	0.60702	149866	-0.052813	0.52106	82470	0.74222	0.22898
ENSG00000007306	19	42177234	42210895	88	11	154574	0.57259	0.28346	249067	2.1248	0.016802	141468	2.7551	0.0029335	87510	-2.01	0.97779
ENSG00000143036	1	95285897	95360802	211	37	157493	0.57227	0.28357	248959	0.67947	0.24842	144029	-0.93635	0.82545	85120	0.13638	0.44576
ENSG00000198125	22	36002810	36033998	62	8	152664	0.57222	0.28359	240651	-0.2521	0.59952	141352	0.10356	0.45876	82163	1.6118	0.053502
ENSG00000135929	2	219646471	219680016	50	4	157719	0.57199	0.28366	250729	1.2686	0.10229	145643	1.517	0.064639	81917	-0.023003	0.50918
ENSG00000049283	17	48609903	48621111	27	8	145077	0.5719	0.28369	230969	0.33837	0.36754	140743	-0.77458	0.78071	84502	-1.4958	0.93265
ENSG00000128052	4	55944643	55991756	77	16	150215	0.57182	0.28372	241727	-1.7005	0.95548	146210	0.16173	0.43576	70518	-0.19775	0.57838
ENSG00000165424	10	81142080	81205383	160	29	150089	0.57179	0.28373	239638	0.34115	0.3665	143488	2.0811	0.018712	83764	0.58631	0.27883
ENSG00000117862	1	52485802	52521843	47	5	157828	0.57104	0.28399	249387	1.1163	0.13214	143127	0.033641	0.48658	82700	-0.37231	0.64517
ENSG00000166523	12	8685900	8693559	10	2	158318	0.57081	0.28407	251154	1.0232	0.15311	142828	-1.2011	0.88514	87986	0.63022	0.26428
ENSG00000118680	18	3261906	3278282	64	3	157100	0.57059	0.28414	247008	0.60647	0.2721	140519	0.59783	0.27498	82746	-0.35751	0.63964
ENSG00000172538	10	50339198	50342053	8	2	158465	0.57031	0.28423	243301	-0.071766	0.52861	136670	-1.509	0.93435	82746	0.84118	0.20012
ENSG00000109762	4	186125390	186291339	366	25	157759	0.57015	0.28429	249885	0.38607	0.34972	144289	-0.026371	0.51052	83619	-0.58473	0.72063
ENSG00000170953	11	124412577	124413575	1	1	174364	0.57011	0.2843	275119	0.54377	0.2933	149866	0.41028	0.3408	82746	0.77786	0.21833
ENSG00000119139	9	71736208	71870124	361	29	159728	0.56993	0.28436	252233	0.47746	0.31652	144017	1.2151	0.11217	83032	-0.34966	0.6367
ENSG00000143252	1	161284046	161332984	196	7	154597	0.56984	0.28439	246924	0.64816	0.25844	144121	1.0676	0.14285	85878	0.14278	0.44323
ENSG00000011523	2	65283499	65314138	71	11	161011	0.56981	0.2844	251924	0.86484	0.19356	141936	2.5406	0.0055339	86382	-1.8017	0.9642
ENSG00000124587	6	42931607	42946958	47	6	163601	0.56981	0.2844	256130	0.97583	0.16457	142379	1.5083	0.065743	87986	-0.25686	0.60136
ENSG00000132692	1	156611181	156629324	23	6	151208	0.5698	0.28441	243596	-1.2411	0.89271	146806	-0.92195	0.82172	83584	-0.099911	0.53979
ENSG00000140682	16	31482905	31489281	3	2	158488	0.56978	0.28441	255691	0.4016	0.34399	149866	-0.45408	0.67511	76536	0.095364	0.46201
ENSG00000183682	1	39957317	39991607	60	12	153602	0.56973	0.28443	243271	2.0174	0.021829	142828	0.88933	0.18691	80617	1.1738	0.12023
ENSG00000129277	17	34430982	34433014	8	2	146527	0.56954	0.28449	236173	-1.4195	0.92213	145467	0.62424	0.26624	84091	-0.17551	0.56966
ENSG00000166479	18	66340924	66382535	77	6	161047	0.56949	0.28451	250363	-0.099235	0.53952	144839	-0.12738	0.55068	81133	0.62929	0.26458
ENSG00000214595	2	54950635	55199157	618	60	156055	0.5692	0.28461	246074	0.14569	0.44208	141780	1.8776	0.030221	83129	2.0279	0.021287
ENSG00000119285	1	236712304	236767804	256	10	161393	0.56916	0.28463	252589	0.19593	0.42233	141618	2.5777	0.004973	82819	-0.34812	0.63613
ENSG00000107949	10	127512114	127542264	34	5	153703	0.56888	0.28472	248213	1.1608	0.12286	147796	-0.37332	0.64554	82860	-0.63334	0.73675
ENSG00000144909	3	125247701	125313934	193	14	161232	0.56848	0.28486	255521	0.14664	0.44171	144943	-0.14228	0.55657	85252	0.18766	0.42557
ENSG00000147437	8	25276775	25282170	3	2	158599	0.56805	0.285	255630	-1.1482	0.87457	149866	0.67989	0.24829	87986	0.21935	0.41319
ENSG00000172380	1	68167148	68299150	237	28	158817	0.56786	0.28506	250984	1.3716	0.085091	143481	0.94694	0.17184	83591	0.83538	0.20175
ENSG00000177025	19	58469804	58485902	42	5	155119	0.56757	0.28516	245465	0.52714	0.29905	142325	0.52494	0.29981	82746	0.97279	0.16533
ENSG00000143570	1	153931574	153940188	10	4	162168	0.5674	0.28522	258632	-1.5549	0.94001	146347	2.625	0.004332	81436	0.15526	0.43831
ENSG00000118705	20	35806812	35870022	157	10	160941	0.56733	0.28525	253387	0.69308	0.24413	142245	1.0618	0.14416	84372	-0.35698	0.63945
ENSG00000178691	17	30264036	30328064	123	5	158164	0.56722	0.28528	249462	-0.27279	0.60749	143286	1.8675	0.030919	83619	1.0172	0.15453
ENSG00000111405	12	48103516	48119350	35	8	161593	0.5672	0.28529	256160	-0.76872	0.77897	145844	1.5066	0.065953	82611	-0.54346	0.70659
ENSG00000161013	5	179224596	179233952	17	4	153774	0.56719	0.28529	243546	-0.79614	0.78702	141586	-0.32081	0.62582	84243	0.43253	0.33268
ENSG00000197658	11	62847411	62911693	216	12	158187	0.56721	0.28529	249231	1.4848	0.068796	141883	0.73239	0.23197	85970	1.5667	0.058593
ENSG00000173349	2	128458596	128461385	5	2	171008	0.56706	0.28534	274476	-0.39857	0.65489	149866	1.0415	0.14883	85437	0.86854	0.19255
ENSG00000130762	1	3370989	3397677	69	8	150275	0.56692	0.28538	240940	1.3401	0.090101	143236	1.4311	0.076199	84056	-0.14479	0.55756
ENSG00000111642	12	6679248	6716642	59	6	157159	0.56681	0.28542	247346	-1.4901	0.9319	140919	0.76712	0.22151	84450	-0.53781	0.70465
ENSG00000092871	17	33333008	33416338	52	10	156400	0.56679	0.28543	249478	0.085842	0.4658	145129	-0.14312	0.5569	83506	-0.95285	0.82967
ENSG00000145687	5	80708839	81047616	535	30	159390	0.56679	0.28543	252637	0.011685	0.49534	144012	0.44052	0.32978	83285	0.19602	0.4223
ENSG00000119711	14	74523552	74551196	67	8	160488	0.56673	0.28545	250287	-0.55251	0.7097	140937	0.98138	0.1632	81643	-0.33933	0.63282
ENSG00000171208	16	47111613	47177908	33	4	162354	0.56669	0.28546	257905	-0.39025	0.65182	146667	-1.2467	0.89374	81436	0.78804	0.21534
ENSG00000186063	1	222841354	222886552	49	10	155511	0.5667	0.28546	245959	-0.32545	0.62758	144121	4.5324	2.9154e-06	84903	1.2797	0.10032
ENSG00000250254	4	37962055	37962746	1	1	161597	0.56658	0.2855	261308	-0.49557	0.6899	149866	1.2133	0.1125	87986	2.5625	0.0051954
ENSG00000160214	21	45209393	45225174	66	7	164042	0.56646	0.28554	256168	-0.63843	0.7384	142935	-0.57946	0.71886	85001	0.41609	0.33867
ENSG00000006116	16	24266873	24374122	259	43	156217	0.56641	0.28556	248996	-0.45745	0.67633	145111	-0.98461	0.83759	83316	-2.1164	0.98284
ENSG00000078295	5	7396320	7830194	867	69	157365	0.56641	0.28556	248560	0.27787	0.39056	142641	1.03	0.1515	85604	-1.1282	0.87037
ENSG00000203756	6	130152388	130182692	146	17	161627	0.56617	0.28564	252128	0.089878	0.46419	141189	1.4137	0.078718	84516	1.7132	0.043336
ENSG00000166762	15	43920700	43960316	51	5	153254	0.56563	0.28582	245029	-0.26872	0.60593	144346	1.0786	0.14039	87986	0.63633	0.26228
ENSG00000135625	2	73518057	73520833	2	1	155842	0.5655	0.28587	251787	-0.19737	0.57823	149866	-1.5879	0.94385	83186	-0.032341	0.5129
ENSG00000273331	3	196042952	196065244	56	9	154131	0.5654	0.2859	244517	0.95091	0.17083	143582	-0.31266	0.62273	82321	5.514	1.7536e-08
ENSG00000172154	11	55860752	55861762	4	1	174365	0.56509	0.28601	278682	0.30162	0.38147	149866	0.25453	0.39954	82437	0.82565	0.2045
ENSG00000178177	4	17842821	18023499	336	13	163110	0.56475	0.28612	257413	1.6606	0.048401	144629	0.57802	0.28163	83101	1.0031	0.15791
ENSG00000116489	1	113161794	113214241	59	9	151511	0.56438	0.28625	238441	1.6121	0.053474	138534	0.028113	0.48879	82733	-0.41111	0.6595
ENSG00000103423	16	4475805	4506776	43	10	155187	0.56435	0.28626	248621	-0.65306	0.74314	147411	0.34885	0.3636	83619	-0.77065	0.77954
ENSG00000185559	14	101192041	101201539	13	6	147647	0.56414	0.28633	239275	1.4321	0.076062	147159	0.69248	0.24432	83786	1.2547	0.10479
ENSG00000153044	5	68485374	68506184	34	4	159394	0.56406	0.28636	249704	1.1413	0.12687	141586	-0.82146	0.79431	83283	0.30379	0.38065
ENSG00000165102	8	42995555	43057998	53	11	158340	0.56401	0.28637	252159	0.075092	0.47007	145218	-0.0022528	0.5009	81436	0.57859	0.28143
ENSG00000225830	10	50663413	50747584	144	18	163996	0.56383	0.28644	256918	-0.91264	0.81928	143268	-1.7247	0.95771	85996	2.161	0.015349
ENSG00000143319	1	156691682	156698591	11	6	155412	0.56376	0.28646	246699	1.0483	0.14725	143468	2.5854	0.0048628	83619	0.14409	0.44271
ENSG00000178055	3	46871031	46875585	7	2	147516	0.56359	0.28652	229591	-0.61556	0.73091	134785	0.9736	0.16513	83104	1	0.15865
ENSG00000178662	2	166326156	166545917	353	31	158658	0.56356	0.28653	251856	1.9898	0.023309	144283	1.1496	0.12515	83955	1.0163	0.15475
ENSG00000140545	15	89441915	89456642	35	8	149620	0.56337	0.28659	236439	0.27404	0.39203	139812	1.3866	0.082788	83073	0.092642	0.46309
ENSG00000142549	19	51815101	51833608	27	7	150558	0.56312	0.28668	244088	2.4592	0.0069622	147259	1.7536	0.039753	84583	0.12818	0.449
ENSG00000205413	7	92728828	92747336	52	9	158686	0.56296	0.28673	247735	-0.46489	0.67899	139715	-0.98375	0.83738	79252	1.8585	0.031546
ENSG00000095383	9	100961310	101017915	201	24	163752	0.56293	0.28674	258025	-0.94786	0.8284	143213	-0.80203	0.78873	80500	-0.9427	0.82708
ENSG00000248333	1	1570602	1590473	13	2	145970	0.56283	0.28678	238504	0.46326	0.32159	149866	0.82476	0.20475	80999	2.5129	0.0059875
ENSG00000162614	1	78354197	78409580	80	14	161692	0.56279	0.28679	255956	-0.050776	0.52025	144148	1.8208	0.034316	86463	0.46781	0.31996
ENSG00000118898	16	4932507	5010742	196	38	149787	0.56251	0.28689	241045	1.6367	0.050847	145916	2.5722	0.0050521	83859	-0.35393	0.63831
ENSG00000166670	11	102641233	102651359	31	8	162841	0.56236	0.28694	257077	-0.48097	0.68473	145325	-1.4559	0.92729	82331	0.63332	0.26326
ENSG00000197448	7	142941185	142967947	7	4	154164	0.56229	0.28696	251352	1.5485	0.060748	149866	1.2584	0.10413	87986	1.5513	0.06041
ENSG00000117971	15	78916460	79020096	168	22	154010	0.56213	0.28701	248094	0.60694	0.27195	146934	7.0998	6.2467e-13	87986	-0.37178	0.64497
ENSG00000136878	9	132596976	132644107	285	10	154455	0.56201	0.28705	245211	-0.1062	0.54229	142581	1.037	0.14986	82915	0.0054757	0.49782
ENSG00000104140	15	41164411	41166487	1	1	173204	0.56188	0.2871	273431	-0.5342	0.7034	149866	3.2009	0.0006849	82935	-0.75793	0.77575
ENSG00000105656	19	18553472	18632937	137	9	155516	0.56187	0.2871	245815	-0.059027	0.52353	142417	0.47543	0.31724	84091	-0.6985	0.75757
ENSG00000081803	7	121958480	122526813	1034	50	158487	0.56149	0.28723	250835	1.3979	0.081066	143774	-0.79404	0.78641	84082	-1.0867	0.86142
ENSG00000069399	19	45250961	45263301	15	5	148202	0.56145	0.28725	242825	-0.73576	0.76906	149866	3.6989	0.00010825	83494	-1.2795	0.89964
ENSG00000134508	18	20714527	20840431	165	26	156622	0.56136	0.28728	248929	0.088521	0.46473	144534	-0.99728	0.84069	83545	-0.060688	0.5242
ENSG00000187510	12	93115280	93166231	85	13	154358	0.5611	0.28736	246416	0.8719	0.19163	143656	0.88006	0.18941	83073	1.3422	0.089762
ENSG00000138356	2	201450590	201541787	237	31	162129	0.56099	0.2874	256128	0.28552	0.38762	144075	-1.904	0.97154	81541	0.04545	0.48187
ENSG00000186160	1	47533159	47583991	103	4	157135	0.56044	0.28759	247742	2.5677	0.0051181	142350	0.39141	0.34775	83372	1.2883	0.098825
ENSG00000128311	22	37406899	37415681	33	7	155064	0.56028	0.28764	249079	1.5081	0.065764	146667	2.0542	0.01998	87986	-0.19385	0.57685
ENSG00000105321	19	47759236	47775210	31	3	153496	0.56015	0.28769	248616	-0.29309	0.61527	148731	-0.22182	0.58777	76757	-0.71441	0.76251
ENSG00000113356	5	89767564	89810370	69	11	156040	0.5601	0.2877	247526	0.63702	0.26206	143746	1.5092	0.06562	83849	-0.48733	0.68699
ENSG00000129535	14	24549315	24584223	32	10	151766	0.56013	0.2877	246016	0.058183	0.4768	148766	1.5294	0.063079	82163	-0.16871	0.56699
ENSG00000242180	11	5363743	5364809	8	2	157345	0.56011	0.2877	243710	2.0572	0.019833	136670	0.38648	0.34957	84056	2.402	0.0081532
ENSG00000138294	10	51549497	51562517	21	2	147907	0.55976	0.28782	241318	1.3672	0.08578	149866	-0.078951	0.53146	81569	0.043924	0.48248
ENSG00000164398	5	131142682	131347936	253	14	158323	0.5597	0.28784	247778	0.97032	0.16594	141103	3.3545	0.00039749	83222	0.55303	0.29012
ENSG00000198189	4	88257761	88312538	146	16	159243	0.55964	0.28786	251198	-0.47425	0.68234	142635	-0.048397	0.5193	80617	1.6168	0.052965
ENSG00000172020	3	115342170	115440337	158	33	151577	0.55962	0.28787	243906	0.50675	0.30616	146302	-0.26606	0.6049	82746	0.82145	0.20569
ENSG00000205057	12	92813869	92821924	14	3	163847	0.55935	0.28796	258384	0.073101	0.47086	144839	0.62734	0.26522	84147	1.8339	0.033331
ENSG00000119614	14	74706174	74729441	56	7	152142	0.55928	0.28798	243081	-0.17845	0.57081	142954	0.4203	0.33713	85093	-0.34305	0.63422
ENSG00000124253	20	56136135	56141513	19	6	153271	0.5592	0.28801	243149	0.82575	0.20447	142458	2.7459	0.0030177	87986	-0.26223	0.60343
ENSG00000204882	8	142366599	142377367	25	6	150439	0.55887	0.28813	244599	0.64472	0.25955	148458	0.77848	0.21814	84698	1.8192	0.034441
ENSG00000135205	7	76751750	76958850	532	25	158564	0.55882	0.28814	251384	-0.32723	0.62825	144773	-0.0097939	0.50391	84198	-0.045045	0.51796
ENSG00000230185	9	115196095	115249484	138	8	158449	0.55845	0.28827	248797	-0.43191	0.6671	140686	1.0843	0.13912	82965	2.2087	0.013599
ENSG00000114270	3	48601505	48632700	21	5	152432	0.55829	0.28832	238975	2.0353	0.020909	139812	0.52629	0.29934	83337	-0.46933	0.68058
ENSG00000182035	20	37209837	37217106	6	3	154422	0.55826	0.28833	246097	-0.54986	0.70879	144001	0.72717	0.23356	84093	1.1124	0.13298
ENSG00000015592	8	27092839	27115937	75	10	162044	0.55808	0.28839	255513	1.5379	0.062042	144236	1.4124	0.078913	83725	-1.7365	0.95876
ENSG00000114738	3	50648950	50686720	43	7	155852	0.55809	0.28839	242841	-1.3085	0.90465	139227	1.6147	0.053188	84198	-0.46001	0.67724
ENSG00000159335	12	6874681	6880116	3	1	152502	0.55783	0.28848	246140	-0.6834	0.75282	149866	0.61055	0.27075	84782	0.40222	0.34376
ENSG00000176547	11	48346471	48347507	1	1	145970	0.55777	0.2885	238504	2.0554	0.01992	149866	-0.26449	0.6043	83017	0.95922	0.16873
ENSG00000112081	6	36562144	36573377	24	2	152253	0.5575	0.28859	244243	0.89391	0.18568	144001	0.55296	0.29014	84243	-0.52061	0.69868
ENSG00000149256	11	78363875	79151992	1683	180	156187	0.55744	0.28861	248654	-0.61902	0.73205	144430	1.5366	0.062192	87986	0.24619	0.40277
ENSG00000164032	4	100869242	100871545	6	2	154908	0.55704	0.28875	240033	0.31557	0.37616	138136	0.10708	0.45736	85491	0.53143	0.29756
ENSG00000111245	12	111348622	111358526	29	4	154430	0.55692	0.28879	245062	0.87831	0.18989	142585	0.89305	0.18592	82825	-0.54866	0.70838
ENSG00000156171	1	111659954	111682838	40	6	163754	0.5567	0.28886	259187	0.091957	0.46337	146347	1.3608	0.086781	85075	0.35388	0.36172
ENSG00000164134	4	140222608	140341187	176	16	163263	0.5563	0.289	256085	-0.35422	0.63841	145267	-1.1114	0.86681	84243	0.53955	0.29475
ENSG00000185728	8	64081111	64125346	47	9	149243	0.55613	0.28906	238032	-0.61345	0.73021	141630	-0.073221	0.52918	81436	1.264	0.10311
ENSG00000243251	10	50723150	50747086	58	12	163906	0.55579	0.28918	256620	-0.70157	0.75853	142585	-1.5852	0.94354	82191	2.4289	0.0075727
ENSG00000068724	2	47143295	47303276	546	48	156983	0.55557	0.28925	248120	0.22979	0.40913	142583	0.72942	0.23287	82885	-1.29	0.90148
ENSG00000164080	3	51575159	51702683	63	15	157694	0.55547	0.28929	251544	-0.8917	0.81372	146515	1.6464	0.049842	79798	0.5341	0.29664
ENSG00000134825	11	61535972	61560274	26	5	159515	0.55528	0.28935	255327	1.6219	0.052415	147159	1.2771	0.10078	82746	-0.05474	0.52183
ENSG00000181852	12	56598284	56615717	11	6	156338	0.55527	0.28935	252368	0.83681	0.20135	149866	-1.1203	0.8687	84711	1.1071	0.13412
ENSG00000166133	15	40861498	40866659	10	4	167079	0.55504	0.28943	263621	-0.020856	0.50832	146347	0.87338	0.19123	87986	0.61061	0.27073
ENSG00000160396	19	40885177	40896094	10	5	146693	0.55494	0.28947	237722	0.98093	0.16331	146347	0.63692	0.26209	83456	0.42104	0.33686
ENSG00000162542	1	20008705	20126438	281	36	154320	0.55451	0.28962	246791	0.085001	0.46613	145733	-0.33306	0.63045	82746	0.46349	0.32151
ENSG00000179632	8	145159401	145162514	3	1	155126	0.5542	0.28972	241507	-0.42976	0.66631	138136	0.7745	0.21932	83619	1.0474	0.14746
ENSG00000184909	1	178511949	178517579	18	3	159457	0.55378	0.28986	249813	0.96316	0.16773	140091	1.8019	0.03578	86114	1.2215	0.11095
ENSG00000197601	11	13690216	13753893	91	17	156308	0.5537	0.28989	248871	1.18	0.11901	144065	-1.1721	0.87943	85491	1.5611	0.059253
ENSG00000178988	4	6709427	6711607	1	1	145970	0.55368	0.2899	238504	0.16036	0.4363	149866	-0.27932	0.61	81747	1.0259	0.15246
ENSG00000149262	11	77589765	77705724	227	17	154281	0.55358	0.28993	245733	-1.3883	0.91747	144130	0.48456	0.314	84492	0.24669	0.40257
ENSG00000104970	19	55043908	55057053	24	9	151186	0.55349	0.28996	247387	-0.11783	0.5469	149866	0.93631	0.17456	83484	-0.72908	0.76702
ENSG00000103375	16	25227051	25240261	36	4	147143	0.55348	0.28997	240100	-1.1228	0.86924	149866	-1.5303	0.93703	81436	-0.77181	0.77989
ENSG00000119514	9	101569980	101612363	72	16	158379	0.55329	0.29003	252861	-0.15009	0.55965	146445	0.39591	0.34609	82964	-0.34491	0.63492
ENSG00000138246	3	132136369	132257876	200	21	160568	0.5533	0.29003	254189	-0.40144	0.65595	144236	0.96217	0.16798	81821	0.043185	0.48278
ENSG00000166415	15	53805937	54055075	815	35	161135	0.55325	0.29005	253706	-0.37255	0.64526	143173	0.087579	0.46511	81760	0.62639	0.26553
ENSG00000174527	12	109785707	109893328	357	22	161683	0.55325	0.29005	255561	1.9334	0.026596	144050	0.99549	0.15975	86008	0.90371	0.18308
ENSG00000088832	20	1349621	1373806	40	8	159806	0.55322	0.29006	254529	-0.8878	0.81268	146347	0.15642	0.43785	79252	-1.0048	0.8425
ENSG00000188523	9	135285429	135448704	363	51	153834	0.55302	0.29013	246919	0.17978	0.42866	145891	-0.041257	0.51645	82633	1.3986	0.080971
ENSG00000164930	8	104310660	104345094	84	11	164014	0.552	0.29047	257746	-0.094175	0.53752	144001	0.14068	0.44406	86348	0.57269	0.28343
ENSG00000165501	14	50065414	50081390	34	3	154854	0.55196	0.29049	240637	0.26586	0.39517	138481	-0.80989	0.791	87986	0.58939	0.2778
ENSG00000136699	2	130908980	130940323	28	2	149771	0.55167	0.29059	244074	0.28166	0.3891	149866	1.41	0.079273	86306	-0.0015175	0.50061
ENSG00000167535	12	49207576	49222724	18	10	148265	0.55167	0.29059	235590	-0.012755	0.50509	142046	0.46492	0.32099	83519	0.66497	0.25304
ENSG00000187098	3	69788585	70017488	353	16	159645	0.55152	0.29064	252485	0.23676	0.40642	145181	1.3402	0.090088	80500	1.3279	0.092114
ENSG00000138483	3	107096187	107097481	3	2	173339	0.55142	0.29067	274222	2.0982	0.017943	149866	-0.33153	0.62988	84745	0.048246	0.48076
ENSG00000165637	10	76969911	76991206	34	8	160981	0.55132	0.29071	253299	1.2155	0.11208	142621	2.7165	0.0032986	82492	0.59236	0.2768
ENSG00000070388	19	639878	643703	10	4	145970	0.55123	0.29074	238504	-0.016329	0.50651	149866	-0.13144	0.55229	81268	-1.2635	0.8968
ENSG00000001461	1	24742283	24799466	130	12	158880	0.55114	0.29077	251005	-1.9361	0.97357	143369	1.3306	0.091666	87986	-2.6882	0.99641
ENSG00000088888	20	3827486	3849280	25	9	154666	0.55098	0.29082	245822	1.7752	0.03793	144236	0.17872	0.42908	84492	-1.003	0.84208
ENSG00000138759	4	78978723	79465423	1347	44	161625	0.551	0.29082	255613	0.44346	0.32872	144693	-0.4106	0.65932	81237	0.055125	0.47802
ENSG00000162591	1	3406483	3528059	262	49	148054	0.55091	0.29085	241651	0.63368	0.26314	149194	0.4357	0.33153	83504	0.46607	0.32058
ENSG00000168092	11	117014982	117047610	74	11	160291	0.55041	0.29102	252016	1.0956	0.13664	143208	0.85936	0.19507	82746	0.68756	0.24587
ENSG00000173818	17	78388964	78411886	57	15	157589	0.55036	0.29104	252968	0.51367	0.30374	148631	-0.38171	0.64866	80596	0.88519	0.18803
ENSG00000179913	19	17905636	17923891	45	10	150120	0.55018	0.2911	243765	-1.8729	0.96946	149084	-2.1148	0.98278	85153	1.0522	0.14636
ENSG00000185640	12	53215193	53228079	18	6	159196	0.55007	0.29113	255557	-1.9622	0.97513	147911	-0.88233	0.8112	84721	1.2584	0.10412
ENSG00000162706	1	159141398	159173103	53	13	152357	0.54997	0.29117	246175	-0.2139	0.58469	143890	1.685	0.045991	85111	0.473	0.31811
ENSG00000164877	7	1468100	1499138	69	8	147664	0.5498	0.29123	241180	0.80685	0.20988	149866	0.9639	0.16755	81091	0.57065	0.28412
ENSG00000074842	19	4641385	4670382	85	9	152646	0.5495	0.29133	243688	1.2436	0.10682	144070	-0.61131	0.7295	85055	-1.1906	0.88309
ENSG00000138028	2	27321756	27341995	24	6	146344	0.54918	0.29144	236860	1.0776	0.1406	146934	0.027007	0.48923	81613	0.036806	0.48532
ENSG00000154582	8	74851403	74884522	70	9	159632	0.54914	0.29146	252577	-1.0102	0.8438	144336	1.8813	0.029966	86045	0.33074	0.37042
ENSG00000076356	1	208195586	208417665	465	47	160714	0.5491	0.29147	254993	-0.080884	0.53223	145628	-1.5041	0.93372	85803	-1.1599	0.87696
ENSG00000132466	4	73939092	74124515	99	18	153061	0.5491	0.29147	243137	1.1025	0.13513	143112	0.61841	0.26815	86489	-0.10577	0.54212
ENSG00000179284	19	13075972	13085567	8	3	146064	0.54905	0.29148	235595	0.24104	0.40476	145467	2.5611	0.0052175	87986	1.0346	0.15042
ENSG00000119414	9	127908851	127952218	73	7	158778	0.54894	0.29152	249466	2.9209	0.0017451	142153	0.77143	0.22022	84171	-0.34568	0.63521
ENSG00000116299	1	109656300	109749401	254	27	154262	0.54886	0.29155	246017	0.17104	0.4321	145156	1.6424	0.050258	82947	-0.4131	0.66023
ENSG00000184160	4	3768074	3770251	4	2	145970	0.54855	0.29166	238504	1.2258	0.11015	149866	-0.28375	0.6117	83652	1.1901	0.11701
ENSG00000166435	11	74518783	74660245	180	21	159422	0.54847	0.29168	253072	-1.1187	0.86837	145174	-0.51339	0.69616	85366	0.62704	0.26532
ENSG00000196517	1	44457171	44497139	52	10	156358	0.54849	0.29168	247965	-0.46016	0.6773	143775	1.9269	0.026993	84756	1.4833	0.069
ENSG00000125122	16	67241041	67260951	21	4	164984	0.54798	0.29185	260323	-0.14643	0.55821	144839	0.97023	0.16596	82352	-0.24929	0.59843
ENSG00000106004	7	27180670	27183287	5	2	153919	0.5477	0.29195	243987	0.20109	0.42031	142828	1.7312	0.041708	87986	-0.67975	0.75167
ENSG00000125871	20	17949555	17971765	55	7	155580	0.54752	0.29201	247636	0.21763	0.41386	143468	0.11195	0.45543	83788	-0.22917	0.59063
ENSG00000127220	19	17402939	17421045	42	8	150112	0.54733	0.29208	239421	2.9545	0.0015658	143163	1.6033	0.054431	81118	-0.21269	0.58422
ENSG00000198130	2	191054460	191208919	337	10	161023	0.54712	0.29215	252433	0.72876	0.23307	142348	0.24735	0.40232	84243	1.6122	0.053463
ENSG00000164236	5	10564441	10650308	227	24	153008	0.547	0.29219	243690	1.2841	0.099552	143510	0.96255	0.16789	87986	0.54373	0.29331
ENSG00000100628	14	94400498	94443137	106	18	154638	0.54697	0.2922	245874	-0.74102	0.77066	144222	-0.35388	0.63829	87986	-0.85807	0.80457
ENSG00000156675	8	37716135	37756985	16	6	152090	0.54696	0.2922	241425	0.20904	0.41721	143268	0.65361	0.25668	87986	0.36096	0.35906
ENSG00000164778	7	155250823	155257526	23	7	144042	0.54686	0.29224	233700	1.1035	0.13491	146806	-0.019026	0.50759	84903	0.56799	0.28502
ENSG00000213578	15	75118887	75124141	3	2	149558	0.54656	0.29234	233174	0.5661	0.28566	138136	0.44606	0.32778	83878	1.962	0.024879
ENSG00000104951	19	50392910	50432796	71	14	151943	0.54642	0.29239	242811	2.13	0.016587	144414	1.0383	0.14955	76076	-0.73017	0.76736
ENSG00000157895	12	121440224	121454305	47	10	162280	0.54633	0.29242	255865	2.5197	0.005872	143127	4.6546	1.6232e-06	87986	0.38047	0.3518
ENSG00000187535	16	1560427	1662111	258	15	157497	0.54622	0.29246	249360	-0.57932	0.71881	143728	-0.33572	0.63146	83619	1.3439	0.089488
ENSG00000105223	19	40854362	40886346	47	14	152095	0.5449	0.29291	247217	0.7841	0.21649	149117	-0.92319	0.82205	86296	-0.71916	0.76398
ENSG00000087510	20	55204357	55214339	6	3	148239	0.54486	0.29292	242002	0.9917	0.16067	149866	-1.0174	0.84552	83468	-1.016	0.84519
ENSG00000163638	3	64501332	64673676	320	32	158384	0.54417	0.29316	251883	0.85798	0.19545	145027	0.018476	0.49263	83239	0.51124	0.30459
ENSG00000038210	4	25162262	25280714	280	23	164056	0.54401	0.29322	257891	1.6416	0.050332	143582	2.8849	0.0019574	87986	-1.5726	0.9421
ENSG00000172508	11	67182438	67193078	13	3	158525	0.54393	0.29324	256413	-0.33373	0.63071	149866	3.1026	0.00095924	85054	0.84042	0.20034
ENSG00000185928	16	29827284	29841948	14	2	161662	0.5439	0.29326	258851	-0.19183	0.57606	147352	1.1452	0.12606	82031	1.2727	0.10157
ENSG00000136478	17	62224586	62340661	233	17	161379	0.54379	0.29329	253916	0.6405	0.26092	143221	4.2727	9.6547e-06	74885	-0.0061255	0.50244
ENSG00000139505	13	25802306	25862147	77	6	162280	0.54377	0.2933	253977	0.15767	0.43736	143011	-0.35466	0.63858	80649	0.06904	0.47248
ENSG00000178971	17	8130190	8151362	45	9	162641	0.54375	0.29331	256201	1.2675	0.10249	143610	1.9624	0.024859	82396	1.0256	0.15254
ENSG00000111241	12	4537320	4554780	27	5	153793	0.54343	0.29342	244920	-0.49588	0.69001	144653	-0.30554	0.62002	84810	-0.54883	0.70844
ENSG00000185813	17	79858840	79869340	3	1	145970	0.54311	0.29353	238504	0.57837	0.28151	149866	0.50886	0.30543	82660	1.2668	0.10262
ENSG00000175352	11	9002122	9025596	54	8	152904	0.54296	0.29358	242578	0.6165	0.26878	142046	1.2933	0.097954	85075	0.92788	0.17674
ENSG00000165512	10	45495922	45500774	13	4	161366	0.54251	0.29373	257035	-1.5301	0.93701	144452	-0.3624	0.64147	82873	0.58969	0.2777
ENSG00000100485	14	50583846	50698276	267	17	156583	0.54234	0.29379	245791	-0.2921	0.6149	140904	1.0822	0.13958	84711	-0.86898	0.80757
ENSG00000173838	17	60778674	60885705	199	17	156216	0.54201	0.29391	248221	2.4037	0.0081141	144384	0.010709	0.49573	81436	0.88533	0.18799
ENSG00000152822	6	146348781	146758734	609	37	162904	0.54182	0.29397	257170	1.6277	0.051791	144897	0.13409	0.44667	82969	0.30103	0.3817
ENSG00000126870	7	158649268	158749438	255	17	158494	0.54175	0.294	249341	2.7802	0.0027162	142276	-0.45657	0.67601	84377	-0.21498	0.58511
ENSG00000109911	11	31531296	31805546	267	10	156544	0.54128	0.29416	247785	-1.1294	0.87064	142617	-0.67155	0.74906	86795	-0.5809	0.71935
ENSG00000130749	19	47567443	47617009	46	6	150320	0.54127	0.29416	240134	1.1718	0.12063	144511	1.7421	0.040744	83293	-0.14572	0.55793
ENSG00000171695	20	62714732	62715712	1	1	145970	0.54116	0.2942	238504	1.5777	0.05732	149866	3.3529	0.0003998	83042	0.80532	0.21032
ENSG00000188846	3	40498782	40503861	7	2	162124	0.5411	0.29422	260351	-0.17747	0.57043	149866	0.51574	0.30302	84492	1.4184	0.078035
ENSG00000162782	1	179560747	179660407	245	17	163973	0.54105	0.29424	259163	0.42235	0.33639	144695	-0.4434	0.67126	83086	0.47587	0.31708
ENSG00000122140	9	138391829	138396519	12	3	160497	0.54089	0.29429	255076	0.0010293	0.49959	146934	-2.6804	0.99632	79252	-0.29616	0.61645
ENSG00000019169	2	119699741	119752236	138	17	159927	0.54072	0.29435	251950	0.053855	0.47853	143236	-0.22451	0.58882	87510	-1.7127	0.95661
ENSG00000181472	6	151685251	151712683	39	7	158149	0.54037	0.29447	251085	0.12538	0.45011	145354	0.040459	0.48386	85366	1.0953	0.13669
ENSG00000180104	5	443272	472052	90	10	153403	0.54006	0.29458	246202	-1.4983	0.93297	145174	0.83618	0.20153	82746	1.0569	0.14528
ENSG00000155269	4	8560451	8621486	219	37	147587	0.5399	0.29463	238645	-0.8634	0.80604	147134	0.46815	0.31984	84104	0.3394	0.36716
ENSG00000138750	4	77035811	77069668	186	7	162928	0.53983	0.29466	254954	2.0116	0.02213	142298	1.4063	0.079818	86795	0.053794	0.47855
ENSG00000182177	2	237102094	237173052	223	16	162441	0.5398	0.29467	257626	1.408	0.079569	145605	-0.35323	0.63804	85970	1.1171	0.13198
ENSG00000140968	16	85932408	85956215	65	9	157688	0.5397	0.2947	249478	0.054772	0.47816	143369	2.1426	0.016074	77796	0.099981	0.46018
ENSG00000141562	17	80416055	80448413	63	11	157137	0.53967	0.29471	251719	1.19	0.11703	145956	-0.32189	0.62623	83307	0.11302	0.45501
ENSG00000138303	10	73856277	73976892	157	13	157012	0.53962	0.29473	249301	-0.79733	0.78737	143590	-0.92271	0.82192	87986	0.043998	0.48245
ENSG00000214860	17	18280975	18292961	23	3	152393	0.53951	0.29477	247583	1.6741	0.047055	149866	-1.6389	0.94938	84523	2.0439	0.02048
ENSG00000108823	17	48241574	48253292	18	6	151406	0.5391	0.29491	242093	-0.47032	0.68094	145956	2.5404	0.0055369	84659	-0.60794	0.72839
ENSG00000166819	15	90207595	90222658	26	7	148646	0.53905	0.29493	237512	0.58752	0.27843	144452	0.075025	0.4701	82746	0.63882	0.26147
ENSG00000173473	3	47626761	47823596	162	10	155442	0.53872	0.29504	244744	-0.8475	0.80164	141177	1.584	0.056602	83528	0.87517	0.19074
ENSG00000130312	19	17403417	17417652	31	7	152560	0.53854	0.2951	245918	3.0955	0.00098231	147596	1.4585	0.072357	61784	-0.15883	0.5631
ENSG00000118058	11	118307204	118397539	62	5	160947	0.53781	0.29535	254553	3.3471	0.00040826	144758	-0.11689	0.54653	81595	-0.37015	0.64436
ENSG00000158373	6	26158348	26171577	12	3	159814	0.5378	0.29536	254819	2.8676	0.0020683	146934	-0.098778	0.53934	83082	0.38712	0.34933
ENSG00000112299	6	133002728	133035188	129	11	162011	0.53772	0.29538	253340	-0.72569	0.76599	142773	2.3033	0.01063	80968	-0.51315	0.69608
ENSG00000189280	1	35220647	35224113	4	2	155656	0.53773	0.29538	250170	0.079527	0.46831	149866	-0.74171	0.77087	85075	1.4384	0.075157
ENSG00000094916	12	54624723	54673886	33	6	148993	0.53766	0.29541	240527	-0.27201	0.60719	145601	1.8348	0.03327	84903	-0.94829	0.82851
ENSG00000160182	21	43782390	43786703	12	5	159272	0.53763	0.29542	252675	-0.43822	0.66939	144001	-0.1012	0.54031	83104	0.41373	0.33954
ENSG00000076555	12	109554399	109706031	379	33	158832	0.5376	0.29543	251043	2.6164	0.0044426	143738	-0.79779	0.7875	84296	-1.159	0.87676
ENSG00000167985	11	61197513	61215001	18	2	143308	0.53757	0.29544	225482	0.6441	0.25976	136181	-1.1612	0.87722	87215	0.68292	0.24733
ENSG00000043143	5	133860002	133918918	108	20	156820	0.53755	0.29545	250785	1.8182	0.034515	145630	0.032443	0.48706	84479	-1.5353	0.93765
ENSG00000070808	5	149599053	149669854	101	19	151744	0.53746	0.29548	244150	-1.0448	0.85195	146033	0.98112	0.16327	86978	-1.2492	0.89421
ENSG00000110324	11	117857062	117872196	34	7	162601	0.53743	0.29549	256836	-0.63516	0.73734	145726	0.33137	0.37018	75758	-0.56776	0.7149
ENSG00000067836	16	4846968	4852951	8	3	149958	0.53737	0.29551	244466	-0.42812	0.66572	149866	2.6295	0.0042754	84232	-1.3001	0.90321
ENSG00000108932	17	66263166	66287408	48	9	152906	0.53713	0.29559	242625	-0.093175	0.53712	143268	1.7492	0.040128	81151	-0.60487	0.72737
ENSG00000148798	10	105036919	105050108	18	6	156189	0.53692	0.29566	247874	3.5597	0.00018565	144001	1.8165	0.034651	83134	0.23868	0.40568
ENSG00000104205	8	67624652	67774257	198	9	160601	0.53677	0.29571	254913	0.79387	0.21364	144534	-0.030893	0.51232	82565	-0.757	0.77547
ENSG00000175224	11	46638825	46696368	36	5	162950	0.53672	0.29573	257029	0.62714	0.26528	144979	-0.36003	0.64059	83362	0.92349	0.17788
ENSG00000131374	3	17198653	18486309	2200	47	159793	0.53665	0.29575	253124	0.95097	0.17081	144236	1.9754	0.024112	83853	-0.13181	0.55243
ENSG00000154639	21	18884699	18965897	142	16	158471	0.53656	0.29579	252028	1.1114	0.13319	145901	0.45796	0.32349	77908	0.33117	0.37026
ENSG00000144452	2	215796265	216003151	306	38	158454	0.53653	0.2958	251838	-0.28427	0.6119	144346	1.2467	0.10624	81516	0.17695	0.42977
ENSG00000135069	9	80912058	80945009	103	13	157855	0.5362	0.29591	251371	0.42182	0.33658	144741	1.8847	0.029738	82632	-0.049297	0.51966
ENSG00000130706	20	60877148	60883918	12	4	146000	0.53618	0.29592	234969	-0.10418	0.54149	144001	0.8855	0.18794	87986	-0.14795	0.55881
ENSG00000163686	3	58223232	58281420	173	16	163200	0.53596	0.29599	257191	-0.99777	0.8408	144577	2.1569	0.015509	83104	0.51382	0.30369
ENSG00000189339	1	1592938	1624167	17	4	145970	0.5357	0.29608	238504	1.1036	0.13489	149866	0.3939	0.34683	87986	1.4405	0.07486
ENSG00000081154	3	101292938	101313281	39	9	163036	0.53569	0.29609	258106	3.2817	0.00051586	146257	0.82829	0.20375	81821	-1.0936	0.86294
ENSG00000099800	19	2425621	2427892	7	3	155373	0.53542	0.29618	252142	0.38346	0.35069	149866	-0.30031	0.61803	82511	-0.91902	0.82096
ENSG00000168243	1	235710986	235814054	215	31	151118	0.53539	0.29619	241052	1.1488	0.12533	144137	0.74234	0.22894	83255	0.69136	0.24467
ENSG00000161958	17	7341591	7348256	7	2	158596	0.53511	0.29629	256628	0.48265	0.31467	149866	0.11146	0.45563	81436	0.44692	0.32747
ENSG00000162148	11	61248591	61258403	8	2	148940	0.53502	0.29632	237279	0.81883	0.20644	141069	1.3498	0.088534	83732	0.45357	0.32507
ENSG00000175471	5	94039445	94620279	1109	100	157114	0.53502	0.29632	249435	0.38077	0.35169	143647	-0.18984	0.57528	85047	0.93034	0.1761
ENSG00000198231	17	61850962	61896677	69	5	161615	0.53501	0.29632	254138	-1.16	0.87698	143746	-0.21426	0.58483	85075	1.6193	0.05269
ENSG00000157193	1	53711216	53793742	129	21	153974	0.53484	0.29638	246276	1.2571	0.10435	145229	-1.7764	0.96217	83955	0.36974	0.35579
ENSG00000121377	12	10954130	10955226	1	1	168835	0.53478	0.2964	267628	0.57248	0.2835	149866	-0.80712	0.7902	82342	-0.30676	0.62049
ENSG00000010030	6	36322418	36356164	94	23	151652	0.53471	0.29642	243733	1.1214	0.13106	145374	1.2093	0.11327	84791	-1.8828	0.97014
ENSG00000106077	7	73150423	73153197	5	2	148741	0.53445	0.29652	238142	1.1746	0.12008	142828	-0.50998	0.69497	83629	-0.67575	0.7504
ENSG00000125637	2	113914901	113966973	104	23	153632	0.53438	0.29654	246935	-0.16144	0.56413	146821	-0.8801	0.8106	82602	-0.23838	0.59421
ENSG00000065308	6	52362199	52441713	256	23	162279	0.53435	0.29655	255530	3.3198	0.00045043	143955	1.4562	0.072669	83876	-1.351	0.91165
ENSG00000128710	2	176973517	176984670	12	5	150440	0.53404	0.29666	243175	2.7571	0.0029159	146934	-0.35142	0.63737	82746	-0.18568	0.57365
ENSG00000124467	19	43256837	43359843	296	15	153781	0.53395	0.29669	245285	-0.38022	0.64811	144516	1.6589	0.048568	87986	-0.25987	0.60252
ENSG00000163633	4	87797357	87857354	105	12	159595	0.5337	0.29678	251240	1.7803	0.037512	143498	-0.2408	0.59515	83037	0.51066	0.3048
ENSG00000136536	2	160568999	160627538	177	15	163021	0.53327	0.29692	255670	0.3097	0.3784	143305	0.082458	0.46714	87986	-0.0048633	0.50194
ENSG00000077935	22	45739943	45809500	140	8	154772	0.53317	0.29696	243325	0.87813	0.18994	141320	0.69865	0.24238	83619	-1.1372	0.87228
ENSG00000104490	8	102698770	103137135	1013	65	160721	0.53272	0.29711	253577	-0.42738	0.66545	143648	3.3815	0.00036052	87986	-0.74757	0.77264
ENSG00000164116	4	156587862	156653501	155	24	160849	0.53252	0.29718	253970	-0.20157	0.57987	144644	5.8519	2.4294e-09	86570	0.53772	0.29538
ENSG00000176454	15	34651105	34659479	13	5	150562	0.53246	0.2972	244659	0.18336	0.42726	149866	0.71443	0.23748	84291	0.95664	0.16938
ENSG00000101457	20	44420575	44440066	42	8	158493	0.53221	0.29729	250555	0.92074	0.17859	144001	2.8506	0.0021821	83526	-0.81027	0.79111
ENSG00000256574	10	45798101	45811056	28	2	162573	0.53203	0.29735	255585	0.97887	0.16382	142325	0.40411	0.34306	84991	2.8546	0.0021544
ENSG00000106443	7	11013498	11209250	353	19	157670	0.53191	0.2974	248792	-0.93087	0.82404	142290	-0.51912	0.69816	87192	-0.66362	0.74653
ENSG00000205884	8	11831445	11832108	4	2	160431	0.53183	0.29742	259320	1.4459	0.074096	149866	1.649	0.049573	84056	1.897	0.028914
ENSG00000111206	12	2966846	2986206	20	7	151901	0.53182	0.29743	243903	0.65845	0.25513	146347	0.41191	0.3402	82515	-0.54988	0.7088
ENSG00000151611	4	146539414	146581187	69	14	159396	0.53178	0.29744	253535	-0.24048	0.59502	145276	1.1197	0.13142	87986	0.27875	0.39022
ENSG00000081148	3	100941389	101039404	150	11	159460	0.53176	0.29745	249492	2.8354	0.0022887	141890	-0.031461	0.51255	83509	-1.0937	0.86297
ENSG00000118137	11	116706466	116708666	8	3	160465	0.5315	0.29754	257195	0.82941	0.20344	149866	2.2108	0.013525	83935	-0.36935	0.64407
ENSG00000163596	2	203640689	203736708	135	11	160544	0.5314	0.29757	253627	0.30328	0.38084	144392	7.5839	1.6764e-14	87986	0.50749	0.30591
ENSG00000144061	2	110879887	110962643	114	9	158536	0.53134	0.29759	250587	-0.088267	0.53517	144001	-0.76694	0.77844	82290	0.16985	0.43256
ENSG00000106415	7	8008424	8133902	280	18	157951	0.53121	0.29764	251784	-2.5203	0.99414	143331	0.90995	0.18142	87986	-0.66369	0.74655
ENSG00000196329	7	150419340	150447121	77	9	160977	0.53091	0.29774	251952	0.9643	0.16745	142097	0.97997	0.16355	82815	1.4674	0.071134
ENSG00000197343	7	99156028	99174076	21	5	157623	0.53062	0.29784	246511	0.41364	0.33957	139812	1.2918	0.098216	84550	1.5434	0.061369
ENSG00000231824	18	5145283	5197502	128	23	154861	0.53052	0.29788	247675	-1.1017	0.8647	147392	1.3647	0.086178	74885	2.2159	0.013351
ENSG00000163864	3	139279021	139396859	221	32	159972	0.53048	0.29789	253077	0.66977	0.2515	144452	-1.6789	0.95342	87986	0.5227	0.30059
ENSG00000165832	10	116697951	116737430	74	11	160075	0.5303	0.29795	251450	2.0276	0.021303	141782	2.4936	0.0063228	83892	0.60041	0.27412
ENSG00000158270	18	319360	500722	639	66	157341	0.53012	0.29801	250700	-1.0614	0.85574	145295	-1.3276	0.90785	83222	0.38653	0.34955
ENSG00000125089	4	8183798	8243530	116	22	149175	0.53006	0.29803	241304	0.47785	0.31638	147136	1.3088	0.095305	82470	-0.24969	0.59859
ENSG00000172922	11	65482366	65488418	12	4	163716	0.53009	0.29803	259133	-0.3073	0.62069	146934	2.7646	0.0028501	82331	0.85436	0.19645
ENSG00000157680	7	137065782	137531838	593	51	154619	0.53004	0.29804	247558	0.94312	0.17281	145534	1.0351	0.1503	81436	0.3765	0.35327
ENSG00000099875	19	2037469	2051243	27	8	148189	0.52989	0.2981	242905	1.0582	0.14499	149866	0.53139	0.29757	80125	-0.91521	0.81996
ENSG00000221914	8	26149006	26230196	146	23	160410	0.52977	0.29814	253608	0.92536	0.17739	144081	0.46552	0.32078	74885	2.1259	0.016757
ENSG00000137275	6	3064224	3115421	67	11	151516	0.5295	0.29823	246341	-0.39522	0.65366	149341	0.66155	0.25413	87986	0.01479	0.4941
ENSG00000143753	1	224363457	224381143	31	6	154841	0.52938	0.29827	246920	-0.10723	0.5427	144190	-0.40124	0.65588	83583	0.16039	0.43629
ENSG00000144644	3	30767691	30936257	412	33	160199	0.52905	0.29838	252987	-0.47064	0.68105	144143	-0.89605	0.81489	67024	0.18079	0.42826
ENSG00000022556	19	55464497	55512510	141	20	151817	0.52842	0.2986	242228	-0.67726	0.75088	143876	1.9932	0.023118	80125	-1.6788	0.95341
ENSG00000100078	22	31530794	31536593	10	5	148649	0.52831	0.29864	237102	-0.20412	0.58087	142828	0.54714	0.29214	84711	-0.90458	0.81716
ENSG00000089169	12	113008183	113336686	466	52	156348	0.52819	0.29869	250120	0.437	0.33106	145109	3.2832	0.00051324	86676	-0.99529	0.8402
ENSG00000162745	1	161952981	161993644	101	21	157962	0.52806	0.29873	252172	-0.14552	0.55785	146033	0.39888	0.34499	84903	0.47443	0.3176
ENSG00000182168	4	96083654	96470357	986	101	156135	0.52807	0.29873	249093	0.31943	0.3747	145048	3.9454	3.9838e-05	84038	1.1166	0.13208
ENSG00000176742	11	5220964	5221930	2	1	149366	0.52804	0.29874	231092	-0.50212	0.69221	132271	-1.1284	0.87043	84933	0.96469	0.16735
ENSG00000175489	19	18501953	18508427	17	4	147275	0.528	0.29875	231769	-0.45528	0.67555	139516	2.7912	0.0026256	84711	0.93047	0.17606
ENSG00000082175	11	100900354	101001255	254	17	158751	0.52788	0.29879	250472	1.7365	0.041238	143216	-0.39282	0.65277	82698	-1.0827	0.86053
ENSG00000166444	11	8714897	8932498	448	27	159157	0.5279	0.29879	251936	0.64116	0.26071	143504	2.4145	0.0078788	82299	0.6274	0.2652
ENSG00000174839	3	57611183	57678816	115	15	159347	0.52775	0.29884	249322	-0.84497	0.80094	140686	-0.44619	0.67227	84243	0.91174	0.18095
ENSG00000183643	15	93014883	93044347	67	14	154667	0.52757	0.2989	245601	0.37247	0.35477	143563	1.125	0.13029	84219	1.1709	0.12082
ENSG00000169682	16	28985541	28995869	10	3	146360	0.52743	0.29895	227012	0.30758	0.3792	135790	1.9666	0.024617	84867	0.73285	0.23182
ENSG00000120705	5	137841783	137878989	41	10	151064	0.52734	0.29898	239802	-0.017777	0.50709	143000	0.70427	0.24063	83261	-0.31763	0.62462
ENSG00000166927	11	60145954	60163424	25	6	159276	0.52731	0.29899	249101	-0.028446	0.51135	141420	1.191	0.11683	81729	0.64565	0.25925
ENSG00000152952	3	145787226	145881440	216	12	156931	0.52699	0.2991	248126	0.3591	0.35976	142372	1.624	0.052183	82591	0.30222	0.38124
ENSG00000168275	1	234509201	234519795	29	4	164715	0.5269	0.29913	262270	0.47011	0.31914	146226	-2.7589	0.9971	84633	0.6928	0.24422
ENSG00000138074	2	27422454	27435826	28	6	156571	0.52688	0.29914	245535	0.76401	0.22243	141069	1.0189	0.15413	83117	0.039141	0.48439
ENSG00000109016	17	21026676	21096578	94	13	155362	0.52662	0.29923	245687	-0.80184	0.78868	142379	1.0348	0.15038	80999	-0.60341	0.72688
ENSG00000074054	2	122095351	122407163	572	11	163661	0.52646	0.29928	257412	0.74435	0.22833	143591	-0.18451	0.57319	83297	-1.2024	0.8854
ENSG00000137673	11	102391238	102401484	19	3	160113	0.52626	0.29935	258079	-0.63944	0.73873	146162	0.38808	0.34898	82746	0.023117	0.49078
ENSG00000147689	8	124191199	124222314	63	7	160179	0.5262	0.29937	255560	2.0521	0.020078	146515	0.74231	0.22895	84810	0.22607	0.41057
ENSG00000163357	1	155006299	155023406	16	3	151626	0.52588	0.29948	244113	0.39715	0.34563	145467	2.1881	0.014331	85604	0.49643	0.30979
ENSG00000082126	2	202509592	202563417	97	25	154845	0.52572	0.29954	247333	0.36742	0.35665	144787	1.8403	0.032866	82968	-1.0834	0.86069
ENSG00000166851	16	23688976	23701688	32	6	159062	0.5255	0.29962	249445	-0.4766	0.68318	141069	-0.34558	0.63517	82335	0.64152	0.26059
ENSG00000128739	15	25068793	25223870	364	64	153895	0.52525	0.2997	246784	0.69736	0.24279	146289	0.58726	0.27852	84867	-0.18503	0.5734
ENSG00000125726	19	6583193	6604114	54	9	148329	0.52517	0.29973	240338	-0.65982	0.74531	147259	-0.13224	0.5526	84810	-0.23668	0.59355
ENSG00000179902	1	109648572	109656479	19	4	149019	0.52516	0.29974	241077	0.57707	0.28195	148014	0.24567	0.40297	61784	1.052	0.1464
ENSG00000173214	6	111580550	111592370	23	7	153372	0.52483	0.29985	238640	0.019279	0.49231	137626	1.003	0.15793	81091	0.86349	0.19393
ENSG00000161652	19	50655804	50666452	9	3	149955	0.52468	0.2999	247462	0.89686	0.1849	149866	-0.068234	0.5272	79252	0.44149	0.32943
ENSG00000121578	3	118930578	118959950	102	15	160281	0.52465	0.29991	253465	0.013751	0.49451	144001	-0.5911	0.72277	87986	-0.30411	0.61948
ENSG00000175054	3	142168076	142297668	232	15	160611	0.52457	0.29994	252797	-1.4343	0.92425	142282	1.0101	0.15623	82349	0.9184	0.1792
ENSG00000260286	6	24797548	24799117	3	2	173678	0.52423	0.30006	276892	0.03569	0.48576	149866	0.2247	0.41111	80840	3.0532	0.001132
ENSG00000196233	10	98592016	98740800	130	8	164304	0.52376	0.30022	259913	0.50123	0.3081	144994	2.5746	0.0050182	86445	1.459	0.072279
ENSG00000160602	17	27052914	27070473	14	3	158187	0.52348	0.30032	250792	1.0896	0.13794	144839	2.9943	0.0013755	84492	0.4243	0.33567
ENSG00000161813	12	50786165	50873787	114	7	160471	0.52339	0.30035	253061	0.84128	0.20009	143075	-0.2589	0.60214	83421	0.44383	0.32858
ENSG00000072786	5	171469076	171615390	409	41	154932	0.52323	0.30041	247683	-0.12125	0.54825	145220	-0.71563	0.76289	87016	-1.2216	0.88907
ENSG00000004948	7	93053798	93204042	296	24	159477	0.52306	0.30046	252897	-0.038158	0.51522	144754	1.0941	0.13696	85439	-2.2377	0.98738
ENSG00000256294	19	44616333	44637027	28	5	153945	0.52294	0.30051	244972	-0.81142	0.79144	143582	-0.20445	0.581	83073	2.8421	0.0022405
ENSG00000157423	16	70841280	71264625	221	24	151928	0.5229	0.30052	244518	1.027	0.15221	147478	-0.33301	0.63044	82470	0.37321	0.35449
ENSG00000165970	11	20620945	20680831	192	26	156181	0.5229	0.30052	246271	-0.6454	0.74067	141252	-0.56457	0.71382	87986	0.60545	0.27244
ENSG00000112031	6	153308496	153323820	36	6	167797	0.52281	0.30055	264884	-0.16019	0.56363	146934	1.2513	0.10542	83983	-0.52216	0.69922
ENSG00000165646	10	119000603	119038941	84	17	157067	0.52279	0.30056	250213	-0.36617	0.64288	145677	0.38033	0.35185	82825	0.59321	0.27652
ENSG00000065427	16	75661621	75682541	58	11	154894	0.52272	0.30058	241286	-2.1171	0.98287	138338	1.5501	0.060561	83494	-1.3451	0.9107
ENSG00000184454	1	24882601	24935819	181	24	155993	0.5226	0.30063	247908	1.8067	0.035401	144617	1.6675	0.047711	80932	1.2041	0.11428
ENSG00000074047	2	121493198	121750229	466	65	153365	0.52253	0.30065	245108	-0.084662	0.53373	144806	-0.80872	0.79066	83655	-1.2029	0.8855
ENSG00000116035	2	71127719	71160576	84	17	160115	0.52203	0.30083	253689	-0.26954	0.60624	144839	0.85936	0.19507	81278	-0.42016	0.66282
ENSG00000174595	7	130417400	130418888	3	2	145970	0.52192	0.30086	245042	-1.1367	0.87217	149866	-1.3042	0.90391	87986	0.90455	0.18285
ENSG00000237441	6	33259430	33267101	3	2	162875	0.52178	0.30091	265303	0.74857	0.22706	149866	2.3663	0.0089827	85803	2.2949	0.010869
ENSG00000164347	5	74017028	74063196	70	7	165255	0.52173	0.30093	260883	-0.88527	0.81199	144839	1.5748	0.057657	86348	0.55221	0.2904
ENSG00000204361	11	114549107	114579362	78	13	161325	0.52148	0.30102	252880	-0.22914	0.59062	141294	0.69893	0.2423	85890	1.7556	0.039577
ENSG00000160951	19	14583277	14586174	9	4	148369	0.52138	0.30105	238865	0.32356	0.37314	145956	-0.044312	0.51767	83679	0.43125	0.33314
ENSG00000034971	1	171604556	171621823	58	10	152799	0.52125	0.3011	239558	1.5873	0.056217	138945	-0.46489	0.67899	83955	-1.5909	0.94419
ENSG00000137960	1	78445225	78604133	305	28	161437	0.52111	0.30115	254530	-0.10483	0.54174	143866	2.7932	0.0026092	81475	0.034486	0.48624
ENSG00000099617	19	1286152	1301430	12	2	145970	0.52039	0.30139	238504	-0.14019	0.55575	149866	3.0329	0.0012111	85491	-0.92141	0.82158
ENSG00000109576	4	170981372	171012850	66	12	154261	0.52029	0.30143	245237	-0.96929	0.8338	144001	1.2486	0.1059	81210	-0.58948	0.72223
ENSG00000136830	9	130267617	130341268	170	23	158279	0.52024	0.30145	251582	2.0146	0.021974	144484	1.048	0.14732	82163	0.0021841	0.49913
ENSG00000154556	4	186506597	186877806	1110	111	154666	0.52022	0.30146	247165	-1.2378	0.89211	145459	1.6892	0.045594	79798	0.33069	0.37044
ENSG00000158480	20	48519927	48532080	31	5	158022	0.51987	0.30158	252043	-1.2697	0.8979	145325	1.3724	0.084967	82891	0.38935	0.34851
ENSG00000163527	3	31574129	31679112	149	16	159626	0.51974	0.30162	253567	2.0082	0.022308	145143	-0.81686	0.79299	80999	0.5045	0.30695
ENSG00000059122	16	2961937	3001209	123	17	149018	0.5194	0.30174	238560	0.60625	0.27217	143858	-0.80432	0.78939	86530	-1.4218	0.92245
ENSG00000168505	2	237073878	237077012	2	1	166616	0.51934	0.30176	271148	0.74669	0.22763	149866	0.10807	0.45697	87986	0.7004	0.24184
ENSG00000177354	10	50507186	50535537	70	12	161097	0.5192	0.30181	252778	0.074868	0.47016	141823	0.77498	0.21917	85549	0.98077	0.16335
ENSG00000146278	6	89790469	89794879	5	1	151162	0.51894	0.3019	236666	-0.85617	0.80405	135790	0.45419	0.32485	87986	0.20926	0.41712
ENSG00000109118	17	27232267	27278789	31	7	157715	0.51888	0.30192	252884	1.3352	0.090903	148731	2.3183	0.010217	83619	-0.5997	0.72565
ENSG00000128534	7	117824085	117832878	41	3	164347	0.51859	0.30202	257557	1.6759	0.046877	143858	-0.45017	0.67371	86179	-0.19097	0.57572
ENSG00000110848	12	9905081	9913497	23	6	156344	0.51852	0.30205	250741	-1.969	0.97552	146806	-1.4933	0.93232	81436	-0.55844	0.71173
ENSG00000105677	19	36036496	36038428	5	3	142731	0.51835	0.30211	222606	-0.91028	0.81866	135790	0.78033	0.2176	81821	-0.69669	0.757
ENSG00000241399	2	160625363	160654753	83	12	160932	0.51821	0.30215	251207	0.41689	0.33838	140963	-0.62367	0.73358	87986	2.375	0.0087752
ENSG00000070731	17	74559791	74583038	83	9	153673	0.51816	0.30217	246648	-0.97357	0.83487	146050	-1.3631	0.91358	83565	-1.2553	0.89531
ENSG00000213366	1	110210643	110252171	34	12	149635	0.51806	0.30221	239649	0.98314	0.16277	143656	1.2854	0.099323	83265	1.9504	0.025562
ENSG00000092445	15	41849872	41871536	24	5	159096	0.51778	0.3023	254762	-0.9321	0.82436	148400	1.7639	0.038872	81821	-0.95634	0.83055
ENSG00000176635	22	30476162	30573064	162	18	158550	0.51754	0.30239	248638	0.59071	0.27736	141394	0.23223	0.40818	83404	0.96121	0.16822
ENSG00000174456	12	110465871	110511491	89	15	154728	0.51749	0.30241	241452	1.7085	0.043774	137609	2.761	0.0028813	87237	0.90089	0.18382
ENSG00000157216	1	54691104	54879152	343	54	152799	0.51708	0.30255	245396	0.1264	0.44971	146173	0.34904	0.36353	83343	0.37101	0.35531
ENSG00000131669	9	95883770	95896570	35	7	149241	0.51697	0.30259	238261	1.3544	0.08781	143833	0.23216	0.40821	80125	-0.12372	0.54923
ENSG00000174156	6	52761436	52774483	28	6	158859	0.51676	0.30266	249095	0.30504	0.38017	142325	0.73849	0.23011	84711	0.89488	0.18543
ENSG00000081791	5	141303372	141321612	32	4	161662	0.51669	0.30269	256278	-0.036544	0.51458	144368	0.63784	0.26179	82396	-1.0879	0.86167
ENSG00000167264	16	68021648	68113223	97	9	159782	0.51664	0.3027	254026	0.15822	0.43714	145875	-0.54374	0.70669	81316	0.65759	0.2554
ENSG00000258724	8	10582908	10697357	439	21	157051	0.51657	0.30273	246320	0.3786	0.35249	140487	2.7557	0.0029283	83462	2.9994	0.0013525
ENSG00000126878	9	133971862	133998539	46	9	154538	0.51609	0.30289	246523	0.6219	0.267	144511	0.063022	0.47487	81436	-0.21497	0.5851
ENSG00000135577	6	142379466	142409936	49	7	162548	0.51588	0.30297	255925	-0.2144	0.58488	144839	0.79671	0.21281	85075	-0.033697	0.51344
ENSG00000078177	4	40058445	40159872	199	23	156833	0.51578	0.303	247798	2.3914	0.0083922	142793	0.17918	0.4289	87986	-1.1294	0.87064
ENSG00000182264	19	49244108	49250166	21	1	164184	0.51546	0.30312	259757	-0.0937	0.53733	146515	2.7327	0.0031404	61784	1.1199	0.13139
ENSG00000124657	6	27925018	27925960	3	1	174383	0.51516	0.30322	275031	2.3759	0.0087526	149866	2.5884	0.004821	82443	-0.25572	0.60092
ENSG00000140470	15	100511793	100882210	1271	98	156385	0.51465	0.3034	248752	-0.094193	0.53752	144467	-0.25906	0.6022	86348	0.09028	0.46403
ENSG00000185453	19	48673948	48700877	55	9	156818	0.51443	0.30347	247387	0.73669	0.23066	141548	0.58479	0.27934	79355	1.2503	0.1056
ENSG00000134247	1	117452678	117532980	188	21	162274	0.51432	0.30351	255433	0.22745	0.41004	143689	0.10178	0.45946	87986	-0.067268	0.52682
ENSG00000153814	7	27870191	28220362	708	68	158758	0.5142	0.30355	251694	-0.38006	0.64805	144448	0.91518	0.18005	83494	0.315	0.37638
ENSG00000132405	4	6910968	7034845	359	20	158593	0.51399	0.30363	249788	2.1193	0.017031	142220	-0.068321	0.52723	87986	-0.1085	0.5432
ENSG00000162598	1	60452940	60539442	147	27	157653	0.514	0.30363	250015	0.66739	0.25226	144121	1.5041	0.066284	86348	0.46708	0.32022
ENSG00000143363	1	150980895	151008189	55	14	149797	0.51397	0.30364	234246	0.42961	0.33374	137709	2.8582	0.0021304	79252	0.14566	0.4421
ENSG00000130560	9	138824814	138853226	72	9	151097	0.51381	0.30369	242370	0.78186	0.21715	144001	-0.39901	0.65506	82247	-0.15145	0.56019
ENSG00000114742	3	39093488	39138155	110	16	164388	0.51374	0.30372	258638	-2.0866	0.98154	144108	0.35556	0.36108	87986	-0.45997	0.67723
ENSG00000106246	7	99014361	99063787	85	10	157695	0.51368	0.30374	246897	0.63086	0.26407	140344	1.0553	0.14564	83849	-0.67131	0.74899
ENSG00000145912	5	177576460	177580968	7	2	149824	0.51362	0.30376	241093	0.66582	0.25276	144839	-1.0553	0.85436	83222	0.20109	0.42031
ENSG00000132589	17	27206352	27224697	18	5	153377	0.51343	0.30382	248908	3.0653	0.0010871	149866	1.1666	0.12168	82639	-0.10276	0.54092
ENSG00000186665	17	65987216	65989765	1	1	145970	0.51322	0.3039	238504	0.073008	0.4709	149866	-0.36461	0.6423	81292	1.3109	0.094953
ENSG00000132388	17	4172553	4269923	102	6	148351	0.5132	0.30391	233684	0.75648	0.22468	139516	-0.30492	0.61979	83304	-0.10865	0.54326
ENSG00000054983	14	88304163	88460009	566	27	161270	0.51294	0.304	255292	0.19205	0.42385	145079	-1.0663	0.85685	83562	-1.4547	0.92713
ENSG00000188266	15	78799905	78829714	60	5	161958	0.51289	0.30401	257183	0.85005	0.19765	146934	1.1209	0.13117	82304	1.3853	0.082979
ENSG00000181803	14	21108854	21109850	4	1	142313	0.51287	0.30402	216510	0.57249	0.2835	123474	-0.17269	0.56855	84589	1.1064	0.13428
ENSG00000126562	17	40932695	40948954	6	4	143369	0.51274	0.30407	230317	-0.39401	0.65321	144001	2.5315	0.0056791	87141	-0.21927	0.58678
ENSG00000171056	8	10581277	10697357	442	20	156976	0.51271	0.30408	246267	0.37887	0.35239	140551	2.7179	0.0032847	87986	0.781	0.2174
ENSG00000116704	1	67465014	67519782	127	12	159852	0.51252	0.30415	250153	2.3337	0.0098054	141553	0.83247	0.20257	87986	-0.40387	0.65685
ENSG00000135387	11	34073229	34122703	100	3	163995	0.5125	0.30415	258489	0.42974	0.33369	144236	-1.5261	0.93651	82591	-0.04019	0.51603
ENSG00000105755	19	44010870	44031396	39	7	150695	0.51236	0.3042	242032	-0.096994	0.53863	143550	0.14614	0.44191	87986	-0.69358	0.75603
ENSG00000197110	19	39734245	39735646	5	2	153526	0.51213	0.30428	250348	-0.80915	0.79079	149866	0.55166	0.29059	80245	1.5262	0.063481
ENSG00000127863	13	24144508	24250232	285	30	163282	0.51195	0.30434	257726	-1.0594	0.85529	145051	0.21568	0.41462	87986	-0.20252	0.58025
ENSG00000131389	3	14444075	14530857	148	26	157266	0.51183	0.30438	250144	0.36835	0.35631	145348	0.52056	0.30134	84413	-0.13028	0.55183
ENSG00000140459	15	74630099	74660081	34	8	161944	0.51182	0.30439	256361	-0.1138	0.5453	144691	-0.26297	0.60371	85001	0.089578	0.46431
ENSG00000213920	14	24683142	24685276	1	1	131827	0.51179	0.3044	190130	0.76646	0.2217	114676	1.1616	0.1227	81883	1.9818	0.023752
ENSG00000035720	4	68424445	68473055	159	21	159876	0.51175	0.30441	251918	0.89253	0.18606	143005	-0.62468	0.73391	61784	-1.5866	0.9437
ENSG00000167778	12	53458387	53473204	22	7	156468	0.51159	0.30447	249951	-0.22781	0.5901	145067	0.62095	0.26732	83512	0.67676	0.24928
ENSG00000152457	10	14939357	14996431	100	20	153050	0.51139	0.30454	245013	0.38179	0.35131	145643	-0.90652	0.81767	82915	0.29588	0.38366
ENSG00000100918	14	24641061	24649463	12	3	155188	0.5113	0.30457	250458	-0.89822	0.81547	146934	1.3788	0.083984	81698	-0.84349	0.80052
ENSG00000203963	1	67557847	67697536	355	27	161283	0.51129	0.30457	254031	0.71574	0.23708	143225	0.66343	0.25353	84993	1.7267	0.042109
ENSG00000085449	2	224720432	224810104	167	9	155153	0.51099	0.30468	242728	-0.4097	0.65899	140173	0.70093	0.24167	81821	-1.0536	0.85397
ENSG00000174123	4	38773859	38784611	67	8	164241	0.51063	0.30481	260650	0.13317	0.44703	143563	1.0493	0.14702	82489	0.89373	0.18573
ENSG00000106635	7	72950685	72972332	29	3	156680	0.51014	0.30498	248554	3.1418	0.00083961	142585	0.068448	0.47271	83222	-0.65726	0.74449
ENSG00000170734	6	43543886	43586701	47	9	155715	0.51007	0.305	247521	-0.15884	0.5631	144625	1.3974	0.081143	82746	0.76987	0.22069
ENSG00000172461	6	96463859	96663488	543	31	159616	0.50993	0.30505	251609	0.25923	0.39773	143191	-0.67533	0.75027	84711	0.83876	0.2008
ENSG00000204104	2	239229081	239309541	180	17	161625	0.5091	0.30534	255157	-0.77662	0.78131	144588	-0.8339	0.79783	84125	1.7335	0.041504
ENSG00000178567	3	37027356	37034795	7	2	149300	0.50905	0.30536	236017	-0.033078	0.51319	139812	-1.7004	0.95547	85228	1.0144	0.1552
ENSG00000148488	10	17360381	17496329	567	32	162691	0.50863	0.30551	256572	0.62232	0.26686	143225	0.47109	0.31879	85104	0.2345	0.4073
ENSG00000159409	1	151674879	151689290	18	4	153442	0.50854	0.30554	245438	0.9032	0.18321	145956	2.8233	0.0023766	86114	0.40388	0.34315
ENSG00000067113	5	54720681	54830878	210	10	157705	0.5085	0.30555	247405	-1.3956	0.91859	141320	0.0039491	0.49842	84363	-1.309	0.90473
ENSG00000084070	1	40810521	40888998	148	25	157766	0.50837	0.3056	249875	1.5773	0.057363	144397	-0.19272	0.57641	85530	-1.0629	0.8561
ENSG00000128609	7	123177050	123198309	23	4	164165	0.50817	0.30567	259970	-0.80788	0.79042	145276	0.85477	0.19634	84056	-0.18808	0.57459
ENSG00000101638	18	44259080	44339220	231	49	153822	0.50807	0.3057	245589	0.46658	0.3204	144839	0.97698	0.16429	84605	-0.80782	0.7904
ENSG00000136011	12	103981050	104160505	477	63	158312	0.50804	0.30571	251874	0.22555	0.41077	144776	-0.15566	0.56185	84506	-0.019355	0.50772
ENSG00000162972	2	200820039	200873263	76	13	162658	0.50803	0.30572	254279	0.80318	0.21094	142458	2.0354	0.020906	81678	0.4819	0.31494
ENSG00000168995	19	51645555	51656783	5	2	151581	0.50788	0.30577	246473	0.098082	0.46093	149866	0.0032096	0.49872	80500	0.71587	0.23704
ENSG00000011028	17	60704761	60770958	81	12	150034	0.50769	0.30584	236715	-0.37627	0.64664	140308	0.71731	0.23659	83295	-1.8313	0.96647
ENSG00000130158	19	11309970	11373157	96	14	152752	0.50756	0.30588	240843	-0.70802	0.76053	141069	1.7015	0.044422	83881	-0.16457	0.56536
ENSG00000158258	3	139654026	140296239	1422	127	158480	0.50738	0.30595	250562	-2.5508	0.99463	143803	0.67421	0.25009	80840	0.38643	0.34959
ENSG00000157349	16	70323565	70369186	20	7	150021	0.50727	0.30598	240559	1.3467	0.089036	144588	2.1648	0.0152	82633	0.37224	0.35486
ENSG00000159184	17	46802124	46806540	6	3	155251	0.5072	0.30601	252478	0.23047	0.40886	149866	0.54726	0.2921	81893	0.39803	0.3453
ENSG00000151917	6	56819772	56892140	116	8	161480	0.50717	0.30602	254102	0.5344	0.29653	144102	1.7531	0.039792	83619	0.28683	0.38712
ENSG00000127418	4	1003723	1020685	37	8	146604	0.50633	0.30631	238876	0.89512	0.18536	147964	0.95509	0.16977	84292	-0.21008	0.5832
ENSG00000144834	3	111717510	111732734	53	13	155839	0.50633	0.30631	246968	0.8452	0.199	143890	-0.84623	0.80129	87986	0.18597	0.42623
ENSG00000024526	1	68939834	68962904	53	7	167123	0.50612	0.30638	262260	-0.12901	0.55132	144554	0.75849	0.22408	80840	-1.6599	0.95154
ENSG00000163812	3	44956748	45017677	54	7	162552	0.50601	0.30643	256247	0.94082	0.1734	144653	0.079015	0.46851	84021	0.51985	0.30158
ENSG00000125686	17	37560537	37607539	59	6	158892	0.50598	0.30644	250874	-0.017408	0.50694	143902	2.2935	0.01091	84644	-0.2372	0.59375
ENSG00000175548	12	38710379	38717784	19	3	164669	0.50586	0.30648	260156	1.8047	0.035562	146162	1.471	0.070649	81436	0.93262	0.17551
ENSG00000113312	5	159436119	159492550	107	12	160461	0.50578	0.30651	251811	0.87714	0.19021	142302	0.41055	0.3407	83258	-0.48877	0.6875
ENSG00000253148	1	192286121	192336415	90	12	156276	0.50529	0.30668	247484	1.8923	0.029223	143610	1.1614	0.12274	87986	2.6019	0.0046359
ENSG00000132874	18	42792959	43263072	1128	86	160195	0.5051	0.30674	252760	1.6547	0.048996	143907	0.87277	0.19139	84557	-0.094834	0.53778
ENSG00000113269	5	179338650	179499118	306	26	157333	0.50479	0.30685	249238	2.4457	0.0072294	143196	-0.89715	0.81518	87986	-0.48962	0.6878
ENSG00000161551	19	52359054	52394203	173	12	165505	0.50479	0.30685	261044	0.33162	0.37009	144374	0.069566	0.47227	84313	0.43913	0.33029
ENSG00000178202	11	108342831	108369159	33	6	152008	0.50429	0.30703	242236	-0.30721	0.62066	144534	1.5981	0.055012	83526	1.0044	0.1576
ENSG00000186453	2	24397937	24423718	64	9	159468	0.50395	0.30715	251954	0.35163	0.36256	142718	0.23478	0.40719	87538	1.2987	0.097019
ENSG00000158077	11	7041676	7092539	163	15	161962	0.50383	0.30719	255143	-0.7936	0.78629	142526	1.2169	0.11183	84814	0.38304	0.35084
ENSG00000197608	19	52567718	52599018	83	8	165068	0.50372	0.30723	259317	-0.090707	0.53614	144354	-0.4908	0.68822	85075	1.5613	0.059221
ENSG00000172086	2	88326723	88355248	30	6	153371	0.50369	0.30724	243348	0.3994	0.3448	142828	0.82645	0.20428	87141	0.82456	0.20481
ENSG00000135744	1	230838268	230850043	45	9	155284	0.50358	0.30728	244424	-0.8316	0.79718	140482	3.442	0.00028873	87986	-0.028356	0.51131
ENSG00000188130	22	50683878	50700254	41	7	146909	0.50345	0.30732	238767	-0.9898	0.83886	148149	-0.22504	0.58903	84243	1.3767	0.084307
ENSG00000203970	6	49976850	49989694	12	4	166128	0.50339	0.30734	265177	0.045535	0.48184	149866	0.63595	0.2624	76757	1.727	0.042085
ENSG00000169299	4	37828254	37864558	133	13	161746	0.50326	0.30739	254965	-0.35869	0.64009	143516	1.7894	0.036773	82502	0.72425	0.23446
ENSG00000185236	19	8454864	8469318	37	8	147878	0.50262	0.30762	238934	-2.516	0.99407	146062	2.44	0.0073445	85890	1.2401	0.10747
ENSG00000125691	17	37004117	37010096	10	5	161218	0.50251	0.30765	255265	0.87267	0.19142	146347	2.0032	0.022577	85906	-0.23679	0.59359
ENSG00000068078	4	1795033	1810599	16	5	148907	0.50236	0.30771	242899	1.4058	0.079893	149866	-1.1619	0.87737	84068	-1.2968	0.90266
ENSG00000179833	2	64858754	64978139	157	16	152456	0.50231	0.30773	241352	1.0819	0.13965	141349	0.10911	0.45656	85838	1.0503	0.14678
ENSG00000181788	3	150458913	150481264	37	3	161060	0.50217	0.30778	253147	0.66655	0.25253	144160	0.067587	0.47306	84243	1.1054	0.13449
ENSG00000101082	20	35240720	35274619	19	11	148205	0.50204	0.30782	241077	0.28155	0.38914	148014	-0.11021	0.54388	77069	-0.83779	0.79893
ENSG00000118046	19	1189405	1228428	54	11	146575	0.50197	0.30785	239320	0.77962	0.21781	149866	2.3871	0.0084905	85366	-0.37029	0.64442
ENSG00000101473	20	44470359	44486045	30	9	158399	0.50155	0.30799	248894	0.14712	0.44152	142828	2.7013	0.0034532	84568	-0.80939	0.79085
ENSG00000136870	9	104161154	104172942	38	5	162257	0.50151	0.308	255478	1.894	0.029113	144310	0.013379	0.49466	84711	0.0044989	0.49821
ENSG00000183695	11	19076001	19082228	29	5	159998	0.50136	0.30806	252505	1.3887	0.082466	142585	-0.79292	0.78609	61784	1.174	0.1202
ENSG00000117758	1	28099693	28150963	38	3	164344	0.50105	0.30817	261574	-0.8708	0.80807	147088	1.0635	0.14377	87986	-0.37327	0.64552
ENSG00000106789	9	100883256	100954922	178	35	153259	0.50096	0.3082	245271	-0.9817	0.83687	145121	-0.39099	0.6521	81436	-0.65417	0.7435
ENSG00000104064	15	50569388	50647605	144	9	160930	0.50092	0.30821	253198	1.2579	0.10421	143024	0.46595	0.32062	87986	-0.75941	0.7762
ENSG00000154930	20	24986867	25039616	97	17	154031	0.50094	0.30821	245584	-0.87169	0.80831	144061	-0.26234	0.60347	84576	0.33525	0.36872
ENSG00000117479	1	169433146	169455241	25	9	157801	0.50088	0.30823	251793	1.3289	0.091933	145643	1.7018	0.044396	84194	-0.3795	0.64784
ENSG00000163832	3	47537129	47555251	20	5	147752	0.50082	0.30825	234937	1.3732	0.08485	141069	1.8891	0.029441	83073	0.52127	0.30109
ENSG00000132470	17	73717407	73753899	39	11	147747	0.50066	0.3083	238465	-0.36407	0.6421	145354	0.18149	0.42799	87986	-0.10562	0.54206
ENSG00000173068	9	16409500	16870841	1013	63	155052	0.50064	0.30831	245888	-0.25961	0.60242	142363	1.5863	0.056334	82392	0.8588	0.19522
ENSG00000108479	17	73747674	73761792	16	5	151004	0.5006	0.30833	243236	-0.20613	0.58165	147667	-0.17279	0.56859	83134	-0.61879	0.73197
ENSG00000257127	12	92815306	92824778	21	4	161190	0.50027	0.30844	255418	0.26981	0.39365	144839	0.48717	0.31307	83493	2.9106	0.001804
ENSG00000189433	1	35225341	35229325	9	5	151971	0.50019	0.30847	246234	-1.0526	0.85373	149866	-0.57731	0.71813	61784	1.4438	0.074398
ENSG00000115107	2	119981383	120023228	124	18	155500	0.50015	0.30849	246542	0.99762	0.15923	142771	0.23902	0.40555	84278	-0.45179	0.67429
ENSG00000167094	9	130478344	130493879	24	3	151133	0.5001	0.3085	240964	1.7112	0.043523	142535	1.1126	0.13294	82591	0.65235	0.25709
ENSG00000144395	2	197504277	197628214	174	14	160630	0.49984	0.30859	253683	0.50763	0.30586	144203	1.3502	0.088483	82765	0.17556	0.43032
ENSG00000165959	14	95648276	95786243	382	31	156986	0.49975	0.30862	250819	1.8262	0.033909	145168	1.6598	0.048478	84311	0.60521	0.27252
ENSG00000039123	5	54603587	54721409	212	8	163960	0.49974	0.30863	257852	-1.3318	0.90854	143890	-0.35849	0.64001	81872	-1.5687	0.94164
ENSG00000134258	1	117686208	117753556	119	17	153493	0.49943	0.30874	246138	0.0059634	0.49762	145135	2.4766	0.0066322	84204	-0.065724	0.5262
ENSG00000116678	1	65886247	66107242	491	26	160414	0.49937	0.30876	253524	0.019619	0.49217	143559	1.9093	0.028111	87986	-0.40564	0.6575
ENSG00000138030	2	27309614	27323640	12	1	148594	0.49912	0.30885	236792	1.0857	0.1388	141069	0.17124	0.43202	84243	0.036923	0.48527
ENSG00000150471	4	62066975	62944053	1455	102	156849	0.49903	0.30888	249278	0.8026	0.2111	144594	0.34884	0.3636	86607	0.26365	0.39602
ENSG00000184508	15	91474147	91475799	1	1	171957	0.49897	0.3089	272083	0.4761	0.317	149866	-0.25464	0.6005	83849	1.2069	0.11373
ENSG00000159110	21	34602205	34637980	76	9	158040	0.4988	0.30896	251721	1.4727	0.07041	145236	-1.4593	0.92776	84341	0.39685	0.34574
ENSG00000111726	12	22199107	22218608	26	5	154061	0.49832	0.30913	247335	1.0793	0.14022	145806	-1.0852	0.86108	82361	-0.53201	0.70264
ENSG00000180694	8	91634222	91803860	268	11	161706	0.49774	0.30933	254476	-0.10344	0.54119	143169	0.60105	0.2739	83737	1.0731	0.14162
ENSG00000110497	11	46417963	46615675	134	13	157170	0.49739	0.30946	250434	-0.087215	0.53475	145664	-0.3397	0.63296	82565	-0.56403	0.71363
ENSG00000181291	17	32907767	32966337	80	19	150525	0.49709	0.30956	242959	1.8527	0.031962	147667	1.4792	0.069543	83619	1.0905	0.13775
ENSG00000215695	1	15986363	15988217	3	2	167494	0.49703	0.30958	267392	1.1608	0.12285	149866	-1.2136	0.88755	83447	2.0831	0.018622
ENSG00000186283	1	179050511	179067158	44	12	160642	0.49702	0.30959	255310	0.050855	0.47972	145067	2.3694	0.0089088	85009	1.2926	0.098082
ENSG00000168828	9	35869374	35870461	2	1	155643	0.49693	0.30962	250348	-0.19622	0.57778	149866	1.1703	0.12094	84492	0.71044	0.23871
ENSG00000115525	2	86066266	86116137	118	12	165633	0.49675	0.30968	260153	0.15179	0.43968	144200	2.5927	0.0047607	84696	-0.43527	0.66832
ENSG00000178074	2	200775978	200820658	69	11	164804	0.49672	0.30969	259346	0.29184	0.3852	145276	1.836	0.033176	83619	1.0002	0.15861
ENSG00000184378	3	169484708	169487683	8	2	166933	0.49633	0.30983	265426	-0.038111	0.5152	149866	-1.3455	0.91077	87050	1.2018	0.11472
ENSG00000173366	3	52255096	52265206	9	4	151321	0.49621	0.30987	242256	1.4752	0.07008	145956	0.38394	0.35051	84203	0.8687	0.1925
ENSG00000130669	19	39616409	39673456	97	12	153951	0.4962	0.30988	246066	-0.84087	0.79979	145875	-0.58264	0.71993	77505	-0.14922	0.55931
ENSG00000163347	3	190023489	190040264	59	14	157373	0.49612	0.30991	249638	1.9583	0.025099	144498	1.1066	0.13423	85075	0.49593	0.30997
ENSG00000166471	11	9302200	9336327	85	9	159315	0.49579	0.31002	251095	0.82404	0.20496	141586	1.7856	0.037085	87986	0.62891	0.2647
ENSG00000166896	12	58335323	58351052	38	3	166162	0.4958	0.31002	262731	1.7281	0.041985	147088	0.4269	0.33472	87986	0.64323	0.26004
ENSG00000083845	19	58897766	58906173	18	2	152264	0.49577	0.31003	244883	-1.7823	0.96265	145956	-0.30048	0.61809	84095	-1.0651	0.85659
ENSG00000105339	8	142127376	142205907	106	22	152191	0.49552	0.31012	242949	-0.94728	0.82825	144886	1.3804	0.083724	83930	-0.71335	0.76219
ENSG00000115073	2	98272430	98280570	11	3	161809	0.4954	0.31016	253262	1.2326	0.10887	140269	0.70845	0.23933	74885	-0.45197	0.67436
ENSG00000064218	9	976963	991731	38	6	153922	0.49522	0.31022	245724	-1.3158	0.90588	144310	1.1291	0.12942	86179	-1.371	0.91481
ENSG00000135862	1	182992594	183114727	358	9	161469	0.49523	0.31022	255216	-0.46627	0.67949	144755	1.9133	0.027853	83020	-0.024864	0.50992
ENSG00000184574	12	6728000	6745613	19	7	148057	0.49519	0.31023	239017	-2.2405	0.98747	146162	-0.51845	0.69793	85351	1.2083	0.11347
ENSG00000151012	4	139085250	139163503	146	17	155501	0.49476	0.31038	247684	1.4901	0.068103	144322	-0.1651	0.56557	85366	0.26892	0.394
ENSG00000173041	7	63980261	64023484	133	11	156178	0.49469	0.31041	247952	-0.11261	0.54483	143516	0.73391	0.2315	83619	0.85847	0.19532
ENSG00000186104	11	14899552	14913798	10	4	159908	0.49461	0.31044	252928	-0.069909	0.52787	142828	0.75072	0.22641	87986	1.2829	0.09977
ENSG00000071909	2	171034654	171511681	1171	126	155280	0.49438	0.31052	246838	-0.089793	0.53577	143976	-0.20644	0.58178	83665	-1.2349	0.89157
ENSG00000182591	21	32252965	32253874	2	1	159056	0.49431	0.31054	255590	-0.27907	0.6099	149866	0.30945	0.37849	85009	1.1327	0.12867
ENSG00000197858	8	145137492	145141119	2	1	172166	0.49372	0.31075	276217	-0.2276	0.59002	149866	0.39278	0.34724	83073	1.582	0.056827
ENSG00000150667	15	39892231	40075031	477	24	163621	0.49366	0.31077	257588	0.70081	0.24171	144185	1.5052	0.066133	84156	0.26512	0.39546
ENSG00000161956	17	7465191	7475287	18	6	158043	0.49368	0.31077	250483	0.75245	0.22589	144001	0.70544	0.24027	84538	0.44683	0.3275
ENSG00000187944	2	197669725	197675000	5	2	156827	0.49356	0.31081	248529	-2.7236	0.99677	142828	2.4889	0.0064077	87986	1.3654	0.08607
ENSG00000186197	1	236511561	236648214	408	34	157225	0.49338	0.31087	250557	-0.75348	0.77442	145985	2.0932	0.018164	87986	1.2896	0.098586
ENSG00000038274	5	162930119	162946342	29	5	155670	0.4932	0.31094	248893	0.76786	0.22129	145012	-0.43741	0.66909	87986	-1.5709	0.9419
ENSG00000066084	12	50898767	51142450	320	15	159716	0.49302	0.311	252268	0.23267	0.40801	142828	-0.26278	0.60364	84243	-1.3257	0.90754
ENSG00000132530	17	6658765	6678966	33	8	155683	0.49261	0.31114	245676	-0.61831	0.73182	142401	-1.106	0.86564	82245	-0.1041	0.54146
ENSG00000135966	2	105880870	105946491	155	21	160545	0.49246	0.3112	252492	-0.15921	0.56325	142601	2.3534	0.0093015	82031	-0.020544	0.5082
ENSG00000133639	12	92536285	92539673	11	5	155521	0.49233	0.31124	245624	1.0659	0.14323	143468	-0.72441	0.76559	84243	-0.08244	0.53285
ENSG00000165617	14	59100684	59115039	21	7	148516	0.49231	0.31125	231332	0.72977	0.23277	136460	-0.59019	0.72247	83073	0.59122	0.27719
ENSG00000130764	1	3696783	3713068	55	11	159448	0.49224	0.31128	256520	0.26095	0.39707	148586	-1.7135	0.95669	82163	-0.14473	0.55754
ENSG00000198740	17	47366567	47439835	137	12	158740	0.49223	0.31128	247357	-1.3016	0.90347	140105	7.014	1.158e-12	81581	1.665	0.047956
ENSG00000117643	1	25943958	26112698	197	20	156170	0.49204	0.31135	248283	0.87763	0.19007	144507	-0.77526	0.78091	84568	-0.37615	0.6466
ENSG00000111275	12	112204690	112247782	32	5	160608	0.49195	0.31138	254699	1.075	0.14119	144368	3.7765	7.9535e-05	83705	-0.54652	0.70765
ENSG00000119906	10	102672325	102724893	57	10	148480	0.49111	0.31167	237253	1.0549	0.14574	142458	-0.45579	0.67573	82179	-0.33286	0.63038
ENSG00000179010	4	6641817	6644472	6	3	135324	0.49109	0.31168	211342	-1.2731	0.89851	132271	-0.083081	0.53311	82290	1.0271	0.15219
ENSG00000115091	2	114647536	114720173	188	15	165256	0.49096	0.31173	259462	-1.3358	0.90919	144251	1.3345	0.091022	81698	-0.45188	0.67432
ENSG00000167670	19	4402658	4445015	92	12	152996	0.49094	0.31173	242907	0.90128	0.18372	142599	1.0179	0.15435	86467	0.671	0.25111
ENSG00000135365	11	45950870	46142985	238	19	158362	0.49087	0.31176	250222	1.1951	0.11603	142621	1.9237	0.027193	84786	-0.041184	0.51643
ENSG00000198780	5	74073398	74162776	143	9	165149	0.49083	0.31177	260371	-1.0252	0.84737	145190	1.8421	0.032731	82712	1.67	0.047462
ENSG00000092853	1	36185818	36235568	40	5	163420	0.49081	0.31178	257630	1.1824	0.11853	144588	-0.00054031	0.50022	83886	-0.95291	0.82968
ENSG00000152154	2	39892121	39945103	42	4	153082	0.49062	0.31185	239761	0.34544	0.36488	139812	-1.055	0.85428	82552	0.29123	0.38544
ENSG00000084733	2	26256975	26360323	142	7	155369	0.49055	0.31187	244295	-2.0933	0.98184	141440	0.4182	0.3379	87986	-1.057	0.85475
ENSG00000156136	4	71858254	71896631	46	8	154028	0.49025	0.31198	244461	0.66208	0.25396	143746	0.48702	0.31312	82254	0.35237	0.36228
ENSG00000167785	19	8920379	8943004	50	8	151875	0.49014	0.31202	239794	0.021853	0.49128	140013	-1.6372	0.9492	81436	0.67721	0.24914
ENSG00000214013	15	42565430	42645864	181	9	162796	0.49009	0.31204	256570	0.90642	0.18236	143061	0.55734	0.28865	84810	1.9943	0.023057
ENSG00000175879	2	176994421	176997423	3	2	144294	0.48989	0.3121	226790	-0.16399	0.56513	138136	-1.2774	0.89926	83222	0.94119	0.1733
ENSG00000127837	2	219128849	219134980	7	2	162082	0.4898	0.31214	256952	-0.31831	0.62487	144839	0.70039	0.24184	76757	-0.2029	0.58039
