## Supplementary Tables for "Sex differences in genetic pathways underlying ischaemic heart disease–depression comorbidity" (part 2 of 3)

### Sheet: ST10. MAGMA gene results (continued)
Supplementary Table 10. DEP and IHD MAGMA gene based test analysis results with sex-stratified GWAS
ENSG00000119632	14	94594115	94596590	4	2	159635	0.48978	0.31215	256119	0.31853	0.37504	149866	0.96633	0.16694	83405	-0.34268	0.63408
ENSG00000004700	12	21621844	21654603	95	16	161289	0.48966	0.31219	256886	0.43808	0.33066	145791	0.24375	0.40371	81436	-2.3049	0.98941
ENSG00000183876	5	149675905	149718870	85	14	158460	0.4894	0.31228	252806	0.48523	0.31376	146140	0.47539	0.31726	84104	1.1815	0.11871
ENSG00000178814	8	145106166	145118735	15	2	161305	0.48895	0.31244	258837	-0.098299	0.53915	149866	0.44771	0.32718	84711	1.0227	0.15321
ENSG00000253506	17	59667793	59668563	2	1	173830	0.48892	0.31245	274407	1.2803	0.10021	149866	-0.87687	0.80972	82746	2.6269	0.0043089
ENSG00000197723	17	40274755	40275371	1	1	174381	0.48736	0.313	282278	0.65231	0.2571	149866	3.227	0.0006254	61784	1.5713	0.05806
ENSG00000121552	3	122044090	122060819	45	8	152156	0.48704	0.31312	239085	0.55821	0.28835	139700	2.5256	0.0057758	82591	-0.30439	0.61959
ENSG00000168484	8	22014425	22021992	15	6	147292	0.48702	0.31312	240135	-1.681	0.95362	149866	3.365	0.00038276	82197	0.69908	0.24225
ENSG00000116251	1	6241328	6269449	43	8	149958	0.48693	0.31315	242528	0.59383	0.27631	147411	0.12577	0.44996	83910	-0.41439	0.6607
ENSG00000162888	1	206664448	206671061	22	6	158395	0.48689	0.31317	251510	0.52487	0.29984	145067	-0.77443	0.78066	74885	0.47883	0.31603
ENSG00000164825	8	6728096	6735544	53	5	159816	0.48687	0.31318	251284	0.035097	0.486	143226	-0.63168	0.7362	78628	0.56991	0.28437
ENSG00000101343	20	20015011	20036690	66	9	166651	0.48662	0.31327	262312	0.13843	0.44495	146134	-0.87181	0.80834	84250	-0.81925	0.79368
ENSG00000138758	4	77870855	77961537	181	16	160425	0.4866	0.31327	253017	1.8703	0.030723	144033	-0.15343	0.56097	81821	0.055121	0.47802
ENSG00000078549	7	31092075	31151089	103	23	151531	0.48634	0.31336	243390	-0.24985	0.59865	146108	-1.1933	0.88363	82527	-1.1261	0.86995
ENSG00000196562	20	46285091	46415360	385	69	152702	0.48616	0.31343	246181	1.4496	0.07359	147307	1.4041	0.080143	83429	1.4883	0.068331
ENSG00000159840	7	143078172	143088204	17	6	150346	0.48605	0.31347	244256	-1.5211	0.93589	149866	-1.5553	0.94006	84120	0.40907	0.34124
ENSG00000213462	7	64451186	64467121	40	7	161298	0.48589	0.31352	255649	-0.96895	0.83371	146347	1.4454	0.074178	87986	1.9564	0.025211
ENSG00000117010	1	40997232	41013841	43	6	162236	0.4857	0.31359	253822	0.22019	0.41286	141682	0.19936	0.42099	86422	-0.39361	0.65306
ENSG00000196776	3	107762144	107809872	48	12	159818	0.48551	0.31366	256721	0.58768	0.27837	148400	-1.136	0.87203	83222	1.5033	0.066377
ENSG00000153037	5	112196918	112205485	28	6	153352	0.48548	0.31367	237356	0.051752	0.47936	136041	0.56993	0.28436	81436	0.30375	0.38066
ENSG00000126698	1	28525966	28559536	66	8	156526	0.48538	0.3137	246567	-0.11006	0.54382	141868	2.2693	0.011624	86239	-0.21826	0.58639
ENSG00000108344	17	38137049	38154213	48	6	159317	0.48527	0.31374	251707	2.085	0.018535	143268	0.37287	0.35462	87986	-0.62321	0.73343
ENSG00000134748	1	52870235	52886511	6	3	161750	0.48504	0.31382	254810	0.73846	0.23012	149866	0.31334	0.37701	84584	-0.056162	0.52239
ENSG00000140632	16	4853203	4897343	88	14	152439	0.48479	0.31391	244680	2.005	0.022483	145467	3.6061	0.00015541	80280	0.094979	0.46217
ENSG00000168090	7	99686576	99689823	3	1	158420	0.48428	0.31409	244832	-0.20627	0.58171	138136	-0.74037	0.77046	85138	0.68748	0.24589
ENSG00000204518	1	12704565	12727097	35	3	152117	0.48419	0.31412	246942	0.10418	0.45851	149866	-1.7061	0.95601	79521	1.775	0.037953
ENSG00000121764	1	32083286	32098119	28	4	151522	0.48373	0.31429	238258	0.15007	0.44036	139812	1.9645	0.024736	83472	-0.30128	0.6184
ENSG00000156687	8	35092974	35654068	706	39	158789	0.48347	0.31438	251573	1.9683	0.024519	144583	0.35437	0.36153	87986	0.36111	0.35901
ENSG00000101446	20	44141100	44144264	7	2	166421	0.48345	0.31439	261076	-0.25271	0.59975	144839	1.8992	0.028769	83619	-0.81187	0.79157
ENSG00000104755	8	39601253	39695808	142	17	157275	0.48343	0.3144	247253	0.63984	0.26114	141192	-1.097	0.86368	82005	-0.74155	0.77082
ENSG00000152936	12	25562240	25801513	672	58	158963	0.48331	0.31444	251296	0.021626	0.49137	143320	-0.60189	0.72638	83512	0.30199	0.38133
ENSG00000148737	10	114710008	114927437	316	47	152863	0.48328	0.31445	245944	1.7102	0.043612	146525	0.43424	0.33206	84586	0.23823	0.40585
ENSG00000183742	7	20174277	20257027	165	17	158507	0.48329	0.31445	252332	-0.73818	0.7698	144747	-0.97673	0.83565	84903	1.1764	0.11972
ENSG00000133111	13	37393360	37403241	12	3	158460	0.48317	0.31449	253743	-0.16694	0.56629	146934	0.86988	0.19218	81436	-0.089933	0.53583
ENSG00000113749	5	175085032	175113245	34	7	148892	0.48315	0.3145	241533	0.025084	0.48999	147796	1.2901	0.098513	85075	-0.47768	0.68356
ENSG00000187123	2	150186498	150330662	230	24	158211	0.48257	0.3147	251358	-0.24131	0.59534	144358	-0.25072	0.59899	84435	1.3297	0.091802
ENSG00000159650	3	126200123	126236616	120	26	156382	0.48216	0.31484	249175	-1.2717	0.89826	145174	-1.2279	0.89027	87986	0.40646	0.3422
ENSG00000145642	5	63986134	64013917	23	4	156976	0.48206	0.31488	246529	2.0649	0.019467	142216	1.4629	0.071746	87986	0.19556	0.42248
ENSG00000196476	20	251503	271390	79	11	152194	0.48203	0.31489	246703	0.23353	0.40768	148975	1.1252	0.13024	85075	1.4803	0.069394
ENSG00000143333	1	182567757	182573543	6	2	149113	0.48173	0.315	238947	-0.51935	0.69824	144001	0.067768	0.47299	84243	0.14476	0.44245
ENSG00000165156	8	124260695	124287781	6	3	138737	0.48171	0.31501	219632	2.0236	0.021508	138136	-0.33819	0.63239	83187	0.5804	0.28082
ENSG00000183160	12	108983621	108992096	19	6	165649	0.48163	0.31504	263920	0.31349	0.37695	148014	0.55747	0.2886	79252	1.1551	0.12403
ENSG00000156253	21	30376704	30391699	23	5	158808	0.48151	0.31508	250077	-0.48533	0.68628	142216	1.4918	0.067877	86445	0.35513	0.36125
ENSG00000204977	13	50570023	50594617	34	7	156027	0.48145	0.3151	243129	-0.54545	0.70728	138481	2.5855	0.0048621	85708	1.8312	0.033536
ENSG00000066855	8	66556968	66683496	269	16	161193	0.48127	0.31516	254945	2.5372	0.0055864	144372	1.0743	0.14135	74885	-1.3122	0.90527
ENSG00000104067	15	29991570	30261068	495	49	157074	0.48106	0.31524	250621	0.44336	0.32875	145245	-0.26551	0.60469	84042	-0.75921	0.77614
ENSG00000213079	6	155054458	155155192	139	13	156197	0.48044	0.31546	247221	0.2899	0.38595	142777	-1.1542	0.87579	83726	1.9399	0.026194
ENSG00000152467	19	58545399	58565999	23	4	147155	0.47992	0.31564	238706	-0.46276	0.67823	148336	-2.1309	0.98345	86114	0.29628	0.38351
ENSG00000115944	2	42560685	42652228	139	14	160393	0.47978	0.31569	252176	1.7545	0.039671	142777	-0.2046	0.58106	87986	-0.42338	0.66399
ENSG00000167244	11	2150341	2170833	35	10	147662	0.47947	0.3158	240449	-0.49325	0.68908	148861	-0.78862	0.78483	79252	0.65677	0.25567
ENSG00000100201	22	38879444	38903665	29	8	157968	0.47944	0.31581	250866	2.4888	0.0064083	145012	1.1253	0.13024	83483	-0.89745	0.81526
ENSG00000172331	7	134331559	134364565	90	6	160198	0.47908	0.31594	251849	-0.29092	0.61444	143219	-0.3155	0.62381	87986	0.83298	0.20243
ENSG00000178922	1	43916823	43919660	5	2	134809	0.47889	0.31601	207489	-1.8796	0.96992	128752	1.5414	0.061613	83222	1.0245	0.15279
ENSG00000182318	19	58838384	58853698	34	2	156694	0.47867	0.31609	246771	-0.57636	0.71781	142621	0.42212	0.33647	84418	1.1217	0.13098
ENSG00000105255	19	4304596	4323840	38	10	151249	0.47803	0.31631	246225	1.9553	0.025272	148940	-0.99747	0.84073	85185	-0.71667	0.76321
ENSG00000009844	6	142468366	142545826	110	7	159608	0.478	0.31632	251966	0.70965	0.23896	144108	-0.042553	0.51697	83656	-1.8862	0.97037
ENSG00000169327	14	21623025	21624222	4	2	157339	0.47801	0.31632	252814	-0.079453	0.53166	149866	-1.4873	0.93153	87986	0.7249	0.23426
ENSG00000198912	1	3805688	3816857	31	5	159922	0.478	0.31632	259716	-0.75845	0.77591	148731	-0.45462	0.67531	87986	1.6905	0.045469
ENSG00000118257	2	206546713	206662857	180	41	152059	0.47798	0.31633	244894	2.2058	0.013701	146738	-0.22497	0.589	84538	-0.36645	0.64299
ENSG00000161634	12	55038374	55042277	8	4	155669	0.47794	0.31635	244536	0.85922	0.19511	141069	0.59339	0.27646	84056	0.44027	0.32987
ENSG00000174306	20	39807087	39946312	186	18	162192	0.47787	0.31637	254181	1.8356	0.033212	142866	3.7045	0.0001059	86758	0.89741	0.18475
ENSG00000130711	9	133539980	133558368	40	9	153768	0.47771	0.31643	247763	-0.040639	0.51621	147227	-1.5885	0.94392	86114	-0.14779	0.55875
ENSG00000025796	6	108188959	108279393	110	8	153079	0.47749	0.31651	238191	0.095635	0.46191	138029	-0.033481	0.51335	87986	-1.6524	0.95077
ENSG00000146453	6	160221297	160241736	40	8	153880	0.47726	0.31659	245683	-1.5469	0.93906	144588	-0.08518	0.53394	84711	0.21113	0.41639
ENSG00000184144	1	205012324	205047627	106	13	163293	0.47717	0.31662	257835	0.41062	0.34068	144222	0.59385	0.27631	82995	1.189	0.11722
ENSG00000163629	4	87515467	87736324	487	14	162855	0.47702	0.31667	257134	2.0302	0.021168	143869	-1.9995	0.97722	84506	0.51008	0.305
ENSG00000176595	8	1922043	1955102	85	13	147094	0.47686	0.31673	237829	0.15715	0.43756	146140	0.29971	0.3822	86179	0.9599	0.16855
ENSG00000188257	1	20301924	20306932	7	3	149049	0.47646	0.31687	239246	-2.3163	0.98973	144839	0.29708	0.3832	87986	1.385	0.083034
ENSG00000189241	6	116597740	116601066	8	3	150620	0.4763	0.31693	232616	-0.1124	0.54475	132271	0.61429	0.26951	82977	1.4372	0.075337
ENSG00000093144	6	127609854	127664754	91	11	158172	0.47608	0.31701	247807	-0.46344	0.67848	140972	-0.48472	0.68606	61784	-0.95061	0.8291
ENSG00000154783	3	14860468	14975895	418	28	157749	0.47605	0.31702	249054	0.16186	0.43571	142710	2.401	0.0081752	86001	0.33381	0.36926
ENSG00000154265	17	67240451	67323385	134	14	154343	0.47578	0.31711	244638	0.74582	0.22789	142513	-0.014232	0.50568	83337	0.32623	0.37212
ENSG00000105205	19	40221889	40228668	30	3	160149	0.4755	0.31722	251424	0.42799	0.33433	142828	-1.1318	0.87114	83916	-0.71994	0.76422
ENSG00000151948	12	129337971	129469509	348	52	152262	0.47546	0.31723	244626	0.74701	0.22753	146630	-0.21262	0.58419	83955	0.28769	0.38679
ENSG00000106554	7	132469628	132766848	428	20	162606	0.47542	0.31724	258094	1.7656	0.038734	145426	2.7526	0.0029561	83173	-0.66126	0.74578
ENSG00000168824	4	4349866	4420785	192	33	153387	0.47544	0.31724	244419	0.28247	0.38879	144917	-0.37498	0.64616	85228	0.70998	0.23886
ENSG00000111711	12	21654714	21671342	59	12	162117	0.47539	0.31725	255852	-0.048899	0.5195	143902	0.36316	0.35824	83747	-0.5325	0.70281
ENSG00000239605	2	47272676	47382517	361	43	156504	0.4752	0.31732	248393	-0.84809	0.80181	144017	2.5322	0.005668	80280	2.3156	0.010289
ENSG00000214694	2	39117020	39202590	89	15	154048	0.47473	0.31749	244915	-0.2618	0.60326	143144	0.89869	0.18441	83907	2.0371	0.020822
ENSG00000162009	16	1122755	1131454	20	7	148428	0.47451	0.31757	241321	0.47925	0.31588	148107	0.47817	0.31626	83619	0.4498	0.32643
ENSG00000131378	3	16355080	16555533	474	54	157548	0.47437	0.31762	251057	-1.1157	0.86773	145857	0.4371	0.33102	83468	-0.13118	0.55218
ENSG00000241878	22	32014476	32058418	123	12	162641	0.47409	0.31772	254130	-0.11489	0.54573	141855	0.41711	0.3383	83552	2.3909	0.0084041
ENSG00000163029	2	17845078	17981509	220	20	160666	0.47405	0.31773	251938	-0.31285	0.6228	141868	-0.046287	0.51846	83607	0.48423	0.31411
ENSG00000085840	1	52838500	52870131	22	6	158072	0.47383	0.31781	253121	0.86527	0.19344	146667	-0.20362	0.58067	82969	-1.0481	0.85269
ENSG00000125743	19	46190711	46195827	5	2	148524	0.47371	0.31786	236121	-0.15877	0.56307	142828	2.5595	0.0052405	74885	-0.23517	0.59296
ENSG00000137414	6	17600585	17611950	17	4	160936	0.47353	0.31792	255871	-0.33818	0.63239	145726	-1.0978	0.86386	84243	0.017009	0.49321
ENSG00000186009	13	114303118	114312501	8	4	145970	0.47352	0.31792	238504	-0.77365	0.78043	149866	1.7335	0.0415	82163	1.276	0.10097
ENSG00000185963	9	95473644	95527094	102	10	161387	0.4735	0.31793	254998	-1.3931	0.9182	142621	-0.79466	0.78659	84362	1.274	0.10134
ENSG00000185792	19	56219797	56249768	63	17	150519	0.47302	0.3181	243566	0.32394	0.37299	147073	-0.065521	0.52612	83666	1.2658	0.10279
ENSG00000188404	1	169659807	169680839	71	12	163440	0.47288	0.31815	255885	-0.36755	0.64339	143423	0.39445	0.34662	80125	1.3942	0.081629
ENSG00000197646	9	5510544	5571282	104	22	153753	0.47274	0.3182	247317	0.62555	0.26581	146482	2.6932	0.003539	84659	1.5654	0.058742
ENSG00000149798	11	65082288	65089900	6	3	159923	0.4725	0.31828	257594	0.59827	0.27483	149866	0.48949	0.31225	83343	0.25773	0.39831
ENSG00000137807	15	69706584	69740764	22	5	156312	0.47236	0.31834	251496	0.48561	0.31362	146667	-0.30447	0.61961	84406	0.028399	0.48867
ENSG00000205212	17	20739759	20799453	44	10	146179	0.47213	0.31842	237816	-1.3136	0.90551	148266	-0.96272	0.83215	83883	1.8444	0.032561
ENSG00000133606	7	140152839	140179369	50	4	162424	0.47208	0.31844	257178	1.9679	0.024541	145643	1.2082	0.11348	87986	-0.082701	0.53296
ENSG00000146776	7	105245513	105517050	551	83	156091	0.47176	0.31855	249805	1.8985	0.028814	146034	-0.2268	0.58971	82195	0.21416	0.41521
ENSG00000110046	11	64662006	64684722	31	3	158889	0.47161	0.3186	250531	-0.7994	0.78797	143055	2.5935	0.0047499	84433	-0.57498	0.71735
ENSG00000166562	18	56806708	56826068	56	8	160983	0.47162	0.3186	252950	-0.96892	0.83371	142325	1.1932	0.11639	84413	0.63133	0.26391
ENSG00000144063	2	110841446	110874143	29	7	157890	0.47111	0.31878	253468	0.81692	0.20699	148653	-1.471	0.92935	81786	0.16997	0.43252
ENSG00000125571	2	113670547	113676459	36	3	165316	0.47093	0.31885	259519	-0.54831	0.70826	144979	-0.65907	0.74507	84176	-0.23896	0.59443
ENSG00000136014	12	95910335	95945266	75	17	159040	0.47091	0.31885	253330	1.0536	0.14603	145643	2.5486	0.0054075	82746	-0.019315	0.50771
ENSG00000126883	9	134000947	134110057	158	11	160348	0.47083	0.31888	254006	-0.18894	0.57493	143853	1.2634	0.10323	79252	-0.21477	0.58503
ENSG00000232070	14	21567095	21571883	8	3	153188	0.47058	0.31897	248691	-1.464	0.9284	149866	-1.2334	0.89128	79252	2.2224	0.013127
ENSG00000142945	1	45205489	45233439	43	6	158080	0.47017	0.31912	247770	-1.517	0.93536	141682	-1.3063	0.90427	78509	0.1346	0.44646
ENSG00000235162	12	105629067	105789875	431	32	162001	0.47017	0.31912	258100	-0.42916	0.6661	145784	0.57821	0.28156	85031	2.256	0.012035
ENSG00000096093	6	52285105	52387892	252	26	161773	0.47011	0.31914	253924	2.342	0.0095904	142744	2.4328	0.0074916	83149	-0.93307	0.82461
ENSG00000133119	13	34392185	34540695	276	18	161554	0.46975	0.31927	252517	-0.56825	0.71507	142089	-0.35206	0.6376	82131	-0.088972	0.53545
ENSG00000254093	8	10622472	10697394	323	17	157996	0.46948	0.31936	246950	0.16175	0.43575	139843	2.5836	0.0048883	81939	2.6724	0.0037654
ENSG00000136267	7	14184673	15014402	1876	125	156297	0.46921	0.31946	248304	0.74016	0.2296	143901	0.55494	0.28947	84499	-0.011185	0.50446
ENSG00000125779	20	3869485	3907605	59	6	156125	0.46917	0.31948	245666	-0.1961	0.57773	142112	0.59052	0.27742	83020	-0.23409	0.59254
ENSG00000172007	4	140374385	140397763	39	5	157202	0.46911	0.31949	248692	-0.018013	0.50719	143550	-0.77547	0.78097	82264	0.82066	0.20592
ENSG00000065457	16	75630878	75657198	68	11	159113	0.46897	0.31955	250124	-1.1661	0.87822	142104	1.6739	0.04708	70518	-1.3421	0.91022
ENSG00000196793	10	44051791	44070066	33	4	151473	0.46887	0.31958	235505	-0.39371	0.6531	137070	0.68281	0.24736	84948	1.5055	0.066102
ENSG00000171103	2	29072686	29093167	22	4	162519	0.46881	0.3196	256408	1.507	0.065902	145067	0.63965	0.2612	84243	0.78172	0.21719
ENSG00000237693	5	150226084	150280298	167	6	163067	0.46863	0.31967	256098	2.2199	0.013213	142280	1.0234	0.15307	84991	2.2992	0.010746
ENSG00000127561	16	2039660	2044276	5	2	154850	0.4686	0.31968	251915	0.39357	0.34695	149866	0.45999	0.32276	83775	-0.2059	0.58157
ENSG00000137473	4	147627789	147867034	479	18	162804	0.46825	0.3198	257315	0.14749	0.44137	145164	1.6569	0.048771	82746	0.018158	0.49276
ENSG00000087460	20	57414772	57486247	117	27	153813	0.46801	0.31989	246020	-0.48019	0.68445	145956	1.2115	0.11285	86188	-1.0176	0.84557
ENSG00000151657	10	7792924	7829990	92	15	153482	0.46795	0.31991	245095	-0.47896	0.68401	143746	0.34409	0.36539	83343	0.28183	0.38904
ENSG00000141504	17	7529551	7531194	2	1	168603	0.46766	0.32002	267450	2.1267	0.016722	149866	0.85977	0.19496	83320	0.11052	0.456
ENSG00000180998	14	53019865	53104431	151	20	158747	0.46756	0.32005	251275	2.2778	0.01137	143341	1.9736	0.024213	83261	1.0832	0.13935
ENSG00000146285	6	108025307	108145521	283	22	156904	0.46747	0.32008	246706	-0.8417	0.80002	141783	0.59869	0.27469	84243	0.20942	0.41706
ENSG00000093167	3	37094116	37225180	190	11	162497	0.46726	0.32016	256628	-1.9775	0.97601	144495	-1.5725	0.94208	83652	-0.95049	0.82907
ENSG00000269404	19	50922194	50934570	20	6	147489	0.46715	0.3202	237361	0.88167	0.18898	146347	-1.4997	0.93316	81436	3.6147	0.00015036
ENSG00000132819	20	55966462	55984389	33	8	152781	0.46697	0.32026	244240	-0.65744	0.74455	143468	-1.2593	0.89604	85120	-0.096264	0.53834
ENSG00000086506	16	230451	231180	3	1	135428	0.46671	0.32035	215671	0.72274	0.23492	138136	-0.85563	0.8039	87986	-1.039	0.8506
ENSG00000159086	21	34106209	34144169	42	10	157978	0.46669	0.32036	249202	0.72436	0.23442	143163	-1.3739	0.91526	83628	0.39674	0.34578
ENSG00000100532	14	54976529	55005567	27	6	165787	0.46624	0.32052	262368	-1.1574	0.87644	147259	-0.19834	0.57861	83760	-0.86593	0.80674
ENSG00000131437	5	132028319	132073330	49	3	151600	0.46624	0.32052	238986	1.4124	0.078921	139812	0.87119	0.19182	84945	-0.12924	0.55142
ENSG00000175279	1	10490158	10512210	36	5	154717	0.46612	0.32057	242530	0.52042	0.30139	141069	0.0049892	0.49801	84269	0.9244	0.17764
ENSG00000129518	14	34985134	35008916	62	8	154689	0.46559	0.32075	239772	-0.60175	0.72633	137379	-0.88723	0.81252	84605	-0.16952	0.56731
ENSG00000166961	11	60524425	60544205	21	8	145376	0.46551	0.32078	232511	0.25306	0.40011	141487	-0.6799	0.75172	85075	0.64736	0.2587
ENSG00000118707	20	35201890	35222353	14	7	146094	0.46534	0.32084	234827	0.85785	0.19549	144839	0.315	0.37638	77505	-0.35696	0.63944
ENSG00000090615	12	133345494	133405444	150	19	154930	0.46494	0.32099	247858	0.77175	0.22013	144939	0.10399	0.45859	82515	-0.97745	0.83583
ENSG00000146802	7	112402436	112430647	31	6	157210	0.46493	0.32099	246358	0.19267	0.42361	140785	0.38054	0.35177	86239	0.21427	0.41517
ENSG00000105409	19	42470733	42501649	13	6	142371	0.46476	0.32105	227920	0.83983	0.2005	141745	1.2458	0.10643	82784	-0.70929	0.76093
ENSG00000145348	4	106962755	107242652	464	17	163357	0.46456	0.32112	257778	1.151	0.12486	144936	0.0052949	0.49789	87986	0.19143	0.42409
ENSG00000112159	6	90352217	90529442	310	21	162630	0.46452	0.32114	255205	-1.4544	0.92708	143282	4.1397	1.7391e-05	87986	-0.51928	0.69822
ENSG00000133985	14	71108503	71142077	59	14	152901	0.46452	0.32114	246232	-0.37339	0.64557	146287	1.9714	0.02434	79252	-0.075489	0.53009
ENSG00000186205	1	220960100	220987735	65	16	153399	0.46419	0.32126	241455	0.085641	0.46588	141204	2.984	0.0014224	85228	1.2898	0.098556
ENSG00000138152	10	124030820	124097677	192	20	158797	0.46408	0.3213	250934	0.59663	0.27538	142535	1.6781	0.046665	84920	0.041606	0.48341
ENSG00000025293	20	34359895	34538303	348	12	162545	0.464	0.32132	256086	0.43378	0.33222	143597	1.5018	0.066577	86045	-1.658	0.95134
ENSG00000002726	7	150521714	150558592	146	14	161520	0.4633	0.32157	254788	0.27559	0.39143	143599	1.6478	0.049698	87986	-2.5446	0.99453
ENSG00000106780	9	123363090	123476748	86	9	152482	0.46315	0.32163	240338	1.8722	0.030589	139636	1.4006	0.080659	85075	-0.65426	0.74353
ENSG00000204701	6	29079667	29080603	4	2	162194	0.46315	0.32163	259104	1.6475	0.049723	141069	1.4168	0.078272	84444	1.8038	0.035633
ENSG00000144115	2	88469834	88486146	37	11	154854	0.463	0.32168	241577	1.6232	0.052272	141306	0.94499	0.17233	84555	0.17005	0.43248
ENSG00000163155	1	151132223	151138424	2	1	157546	0.46296	0.3217	253387	-0.053763	0.52144	149866	-0.43441	0.668	83283	0.48837	0.31264
ENSG00000170485	2	101436613	101613291	409	55	160180	0.46292	0.32171	253768	-0.32327	0.62675	145048	0.71152	0.23838	83619	0.76094	0.22335
ENSG00000184009	17	79476996	79490873	48	9	151587	0.46284	0.32174	244133	-0.21674	0.5858	146200	0.85508	0.19625	84641	1.1865	0.11772
ENSG00000143367	1	151512780	151556059	50	11	151549	0.46279	0.32176	238890	1.6135	0.05332	140013	2.1654	0.01518	78628	0.14593	0.44199
ENSG00000169189	16	27236311	27280115	70	8	161095	0.46267	0.3218	257453	-0.61674	0.7313	148358	-0.63929	0.73868	84761	0.72039	0.23564
ENSG00000171180	1	248402230	248403166	1	1	172956	0.46267	0.3218	273667	-1.2821	0.9001	149866	-0.48849	0.6874	87986	0.78624	0.21586
ENSG00000188529	1	24291293	24307417	3	2	145970	0.46243	0.32189	238504	3.9402	4.0704e-05	149866	-0.059056	0.52355	87986	1.3986	0.080966
ENSG00000119242	12	124403206	124457378	87	8	161015	0.46224	0.32195	255313	0.25288	0.40018	144608	3.728	9.6502e-05	86239	-0.34852	0.63627
ENSG00000163110	4	95373036	95589377	365	19	158109	0.4622	0.32197	251854	-2.4841	0.99351	145335	0.81491	0.20756	85970	0.48684	0.31319
ENSG00000049089	1	40766158	40783488	43	7	151202	0.4618	0.32211	235278	-0.061632	0.52457	138409	0.52059	0.30133	85604	-1.5005	0.93326
ENSG00000065371	3	123687367	123711025	18	4	147318	0.46181	0.32211	235593	1.9044	0.02843	142046	0.11587	0.45388	81436	-1.3464	0.91091
ENSG00000168038	3	41288089	42003922	1823	36	158654	0.46167	0.32216	249738	0.25269	0.40026	143129	1.4497	0.073578	81355	0.68534	0.24657
ENSG00000136933	9	127962820	127996437	51	7	153940	0.46161	0.32218	242028	2.4356	0.0074339	140206	1.8903	0.02936	82903	0.0079281	0.49684
ENSG00000157764	7	140419126	140624564	266	11	163330	0.46095	0.32242	258651	-0.8346	0.79803	146029	1.7506	0.040007	81348	0.37722	0.353
ENSG00000054523	1	10270862	10441661	429	15	164263	0.46083	0.32246	259552	0.79925	0.21207	144944	-1.291	0.90164	87167	-1.46	0.92786
ENSG00000100906	14	35870716	35873955	9	4	146109	0.46055	0.32256	235249	0.099037	0.46055	145956	-0.85954	0.80498	80125	-0.84443	0.80079
ENSG00000122481	1	95699710	95712781	28	8	164465	0.46001	0.32275	259199	0.24299	0.40401	144839	1.3031	0.096273	85674	-0.29207	0.61488
ENSG00000231925	6	33267470	33282164	22	5	163129	0.45987	0.32281	258583	1.4669	0.071203	146667	2.0555	0.019917	83073	2.2222	0.013137
ENSG00000109475	4	109541721	109551568	13	3	158479	0.45975	0.32285	251079	-0.4863	0.68662	144452	0.75585	0.22487	85366	-0.59078	0.72266
ENSG00000196466	19	12500829	12512085	4	1	145970	0.45969	0.32287	238504	0.19686	0.42197	149866	-2.2002	0.9861	84189	1.4795	0.069507
ENSG00000163154	1	151129104	151132225	3	1	156090	0.45955	0.32292	241508	-0.05742	0.52289	138136	-0.27906	0.6099	83407	0.48832	0.31266
ENSG00000159216	21	36160097	37376965	2776	168	158354	0.4595	0.32294	251134	-0.94642	0.82803	144757	1.457	0.072563	85259	0.39956	0.34474
ENSG00000151491	12	15773091	16035263	163	30	151305	0.45947	0.32295	243384	-0.38737	0.65076	145764	-1.0963	0.86353	81193	0.27724	0.3908
ENSG00000070759	1	45809554	45956872	165	12	158682	0.45921	0.32304	251407	0.63538	0.26259	144108	3.2115	0.00066024	82746	-1.2535	0.89499
ENSG00000205593	22	50747458	50765489	49	8	146305	0.45904	0.3231	239035	-0.78274	0.78311	149866	1.1322	0.12878	85366	1.8726	0.03056
ENSG00000023041	10	114190057	114206672	21	5	150830	0.459	0.32312	239040	1.7	0.044563	141487	0.33579	0.36851	83024	-1.6757	0.9531
ENSG00000109881	11	27352373	27385415	56	10	161226	0.45843	0.32332	255448	-0.53339	0.70312	144210	0.66312	0.25363	85803	-0.58135	0.7195
ENSG00000141030	17	17150140	17184607	76	9	159421	0.45839	0.32334	249161	-0.59764	0.72496	140605	1.6019	0.054585	83362	0.10134	0.45964
ENSG00000168389	1	40420801	40435638	9	4	145850	0.45818	0.32341	235332	-0.34293	0.63417	145956	2.1685	0.015059	87986	0.69573	0.2433
ENSG00000175105	3	88188253	88193815	8	2	158010	0.45805	0.32346	244615	1.2374	0.10797	136670	0.088072	0.46491	82283	0.91981	0.17884
ENSG00000244045	17	26684603	26708716	40	5	156509	0.45772	0.32358	245030	0.66882	0.25181	140189	-0.81111	0.79135	87986	2.4725	0.006709
ENSG00000003393	2	202565276	202645912	209	19	162061	0.45757	0.32363	254524	0.3312	0.37025	142458	1.3725	0.084959	84431	-2.4238	0.99232
ENSG00000085760	2	55463730	55496483	55	10	155144	0.4567	0.32394	244553	-1.0579	0.85495	141548	1.0644	0.14358	82371	-1.0483	0.85276
ENSG00000103888	15	81071683	81244117	241	55	154328	0.45653	0.324	247626	-0.46848	0.68028	146362	0.54717	0.29213	87986	-0.76143	0.7768
ENSG00000141002	16	89939999	89977792	90	6	157758	0.45652	0.32401	248319	0.013407	0.49465	143219	0.34876	0.36364	87986	0.10085	0.45983
ENSG00000223572	15	43985083	43991420	5	2	155743	0.45632	0.32408	245385	-1.418	0.9219	142828	1.074	0.14141	86043	2.1436	0.016034
ENSG00000184232	11	120081474	120101041	65	12	160258	0.45613	0.32415	253148	0.047334	0.48112	144452	0.81358	0.20794	82693	1.1946	0.11612
ENSG00000204950	11	61276271	61278482	5	1	164318	0.45604	0.32418	265628	0.6854	0.24655	149866	2.0801	0.018757	82955	1.8266	0.033882
ENSG00000085274	3	169490618	169507504	11	2	163563	0.45583	0.32426	256461	-0.26534	0.60463	143468	-0.53013	0.70199	86530	-1.0555	0.85441
ENSG00000203785	1	153065610	153078660	27	5	156157	0.45562	0.32433	246458	-0.41267	0.66007	144653	0.51311	0.30394	83222	1.7174	0.042952
ENSG00000162396	1	55222570	55230187	17	5	157164	0.45559	0.32434	251936	0.10406	0.45856	147796	1.3914	0.082045	83818	0.45762	0.32361
ENSG00000135049	9	88161454	88356944	467	14	156477	0.45518	0.32449	249485	1.4329	0.075946	143612	1.6809	0.046388	83697	-0.050125	0.51999
ENSG00000136986	8	124025403	124054663	60	10	161214	0.45513	0.32451	254052	0.8373	0.20121	143415	-1.0524	0.8537	84641	0.009244	0.49631
ENSG00000034693	6	143771943	143811147	46	5	164711	0.45505	0.32453	258089	1.8118	0.035011	143746	0.51737	0.30245	84134	-1.5921	0.94431
ENSG00000204352	9	96080480	96108696	92	16	163307	0.45487	0.3246	259657	1.2389	0.10769	146806	0.20387	0.41923	81939	1.7547	0.039658
ENSG00000118017	3	137842559	137851229	13	2	152224	0.45483	0.32462	238078	1.3257	0.092472	139038	3.2029	0.00068032	84751	-0.37033	0.64443
ENSG00000148248	9	136228324	136242970	21	5	144870	0.45473	0.32465	229322	0.73988	0.22969	138136	0.581	0.28062	82893	0.23033	0.40892
ENSG00000196616	4	100226120	100242558	32	9	158096	0.45449	0.32474	248231	-0.2444	0.59654	141069	0.24854	0.40186	86133	1.4907	0.068026
ENSG00000214113	6	5102826	5261172	441	35	156953	0.45442	0.32476	248468	-0.126	0.55014	143004	1.8015	0.035814	87986	1.999	0.022807
ENSG00000009830	14	77741298	77787227	127	22	156469	0.45439	0.32477	247954	-0.11024	0.54389	143770	0.40516	0.34268	85688	-1.8863	0.97037
ENSG00000146809	7	123207063	123277951	124	16	159861	0.45427	0.32482	253291	-1.1065	0.86575	145325	1.8726	0.030563	87986	0.21428	0.41516
ENSG00000115207	2	27548715	27579868	16	6	151398	0.4541	0.32488	244883	-0.91577	0.82011	147667	0.25145	0.40073	81698	-0.44909	0.67332
ENSG00000197822	5	68788118	68853931	23	5	145970	0.45405	0.3249	238504	-0.069416	0.52767	149866	-0.10488	0.54177	83619	1.5799	0.05706
ENSG00000162613	1	78409739	78444794	52	9	164306	0.45395	0.32493	259690	-0.42139	0.66327	144452	1.3599	0.086923	81193	0.46774	0.31999
ENSG00000041880	3	51976360	51982883	3	1	145970	0.45388	0.32496	238504	0.010333	0.49588	149866	2.8968	0.001885	85549	-1.5484	0.93924
ENSG00000113966	3	97483364	97519953	63	9	154880	0.45388	0.32496	244819	1.0264	0.15235	142046	-1.1605	0.87708	85167	-0.47459	0.68246
ENSG00000169432	2	167051694	167232503	433	42	158020	0.45372	0.32501	249394	1.5132	0.065117	142958	1.548	0.060809	82832	0.72696	0.23363
ENSG00000168913	9	34521037	34523039	4	2	151446	0.45361	0.32506	240484	0.89699	0.18486	141069	-0.76402	0.77757	83955	0.71351	0.23776
ENSG00000162244	3	52027615	52029958	1	1	145970	0.45348	0.3251	238504	-0.30207	0.6187	149866	2.1923	0.01418	87986	0.45488	0.3246
ENSG00000154781	3	14693270	14714166	42	4	166165	0.45333	0.32515	262344	0.29622	0.38353	145677	0.72522	0.23416	83849	0.33382	0.36926
ENSG00000182575	17	47653219	47661189	7	3	151892	0.45331	0.32516	247441	-0.60938	0.72886	149866	-1.3712	0.91484	87986	1.1314	0.12895
ENSG00000049618	6	157099062	157531913	675	62	155272	0.45322	0.3252	248058	2.3042	0.010607	145695	0.30019	0.38202	87986	-1.4928	0.93225
ENSG00000128203	22	26825238	26840981	34	8	158498	0.45319	0.32521	252274	0.58159	0.28042	144691	0.66395	0.25336	87986	-0.19697	0.57808
ENSG00000029559	4	88720732	88733074	34	9	159715	0.45306	0.32525	248322	0.076493	0.46951	139516	-0.39805	0.65471	87986	-1.6272	0.94816
ENSG00000163472	1	156252725	156262976	12	2	165941	0.45306	0.32525	262956	-0.52164	0.69904	146934	-1.1008	0.86451	83776	0.50089	0.30823
ENSG00000197557	2	178477719	178483694	28	5	159999	0.45258	0.32542	248995	-1.6644	0.95198	139812	-0.95126	0.82926	81747	1.5574	0.05969
ENSG00000122257	16	24549013	24584184	69	8	158072	0.45227	0.32554	248055	0.54502	0.29287	141706	-0.54201	0.70609	74885	-0.2946	0.61585
ENSG00000105352	19	42125343	42133442	30	7	158913	0.4521	0.3256	253734	0.16474	0.43457	145174	0.97716	0.16425	87986	-0.71324	0.76215
ENSG00000112182	6	90636247	91006627	522	59	157709	0.45196	0.32565	251249	0.29368	0.3845	145552	2.8422	0.0022403	80999	-0.51807	0.69779
ENSG00000132507	17	7210317	7215774	9	3	152789	0.45161	0.32578	243073	0.50981	0.30509	142046	0.34898	0.36355	82579	-0.10478	0.54172
ENSG00000213903	14	24780655	24787242	5	2	145203	0.45159	0.32578	227616	-1.1654	0.87808	135790	-0.93546	0.82523	87637	1.9814	0.023774
ENSG00000175728	11	130542850	130587247	53	14	152134	0.4514	0.32585	245666	-1.13	0.87077	148538	-0.13462	0.55355	87666	0.93724	0.17432
ENSG00000197081	6	160390130	160534539	274	35	162207	0.45131	0.32588	256157	-0.5984	0.72521	144857	7.2208	2.585e-13	81736	1.525	0.063635
ENSG00000120662	13	41790504	41837742	101	9	156463	0.45089	0.32603	246548	0.46365	0.32145	142201	-0.2925	0.61505	85366	-0.32002	0.62552
ENSG00000176171	10	133781577	133795435	14	3	152003	0.45079	0.32607	244258	0.31918	0.3748	147352	0.41985	0.3373	84243	0.94967	0.17114
ENSG00000137699	11	119981982	120056237	130	20	154889	0.45078	0.32608	245532	0.92952	0.17631	143640	1.9186	0.027519	84243	0.024346	0.49029
ENSG00000138002	2	27667237	27712656	54	6	152691	0.45071	0.3261	238294	0.55413	0.28975	139439	0.7368	0.23062	83657	0.036453	0.48546
ENSG00000169018	15	68570140	68588203	20	5	149792	0.45069	0.32611	243974	0.0060966	0.49757	149866	0.067219	0.4732	84085	0.71635	0.23689
ENSG00000163518	1	157543538	157567870	51	8	154203	0.45064	0.32612	243374	1.5022	0.066522	140896	-0.28054	0.61047	82441	0.50411	0.30709
ENSG00000102893	16	47495033	47735434	146	13	159180	0.45048	0.32618	253269	-0.752	0.77397	145769	-1.1392	0.8727	84372	-0.79481	0.78664
ENSG00000182551	2	3501131	3523507	42	5	156178	0.45037	0.32622	246820	-1.087	0.86148	142325	1.3896	0.082321	83695	1.1306	0.12911
ENSG00000157693	9	117373485	117408702	137	12	161161	0.4503	0.32625	254670	0.0856	0.46589	143188	-0.57417	0.71707	81258	0.37657	0.35325
ENSG00000125879	20	16729002	16750707	84	15	158575	0.44994	0.32638	251994	-0.79981	0.78809	145677	-0.78864	0.78484	83796	-0.22871	0.59045
ENSG00000144331	2	180306708	180726232	1242	90	161101	0.44974	0.32645	254996	0.75353	0.22557	144851	-0.34335	0.63433	87986	0.17419	0.43086
ENSG00000111424	12	48235319	48336831	209	28	156963	0.44958	0.32651	251312	0.36854	0.35624	145825	-0.20923	0.58287	85034	-0.54279	0.70636
ENSG00000023697	12	16064105	16190220	135	19	152396	0.44916	0.32666	243951	1.1179	0.1318	144913	-1.2584	0.89587	83222	-1.6676	0.9523
ENSG00000188282	2	218899682	218955304	96	9	151656	0.44914	0.32667	239794	-0.65467	0.74366	140702	1.1383	0.1275	83577	1.3862	0.082837
ENSG00000170476	5	138723168	138725770	1	1	174148	0.44904	0.3267	275063	-1.5787	0.9428	149866	1.0957	0.1366	85366	0.76056	0.22346
ENSG00000110696	11	16634678	16778428	178	16	158408	0.4483	0.32697	250062	-0.83135	0.79711	142156	1.3841	0.083161	85321	-0.56077	0.71252
ENSG00000172728	8	33228341	33330940	235	19	160013	0.4483	0.32697	252299	-2.1495	0.9842	143427	-0.17819	0.57071	76341	0.84659	0.19861
ENSG00000038295	4	166794409	167025047	406	51	154969	0.44827	0.32698	246928	0.045407	0.48189	144839	0.33848	0.3675	81698	-1.5707	0.94188
ENSG00000198765	1	115397423	115537991	271	16	163870	0.44825	0.32698	257015	-0.20479	0.58113	143373	1.1201	0.13134	87986	1.6688	0.04758
ENSG00000157833	2	26395959	26412532	22	3	156071	0.44808	0.32705	247001	-1.039	0.85061	143468	-1.1254	0.86978	82163	0.37784	0.35278
ENSG00000103274	16	10837642	10863208	41	8	156297	0.44785	0.32713	252501	-0.80166	0.78863	149008	0.64949	0.25801	81845	-0.77581	0.78107
ENSG00000173432	11	18287720	18291524	6	3	147303	0.44777	0.32716	240368	0.57639	0.28217	149866	0.85961	0.195	83552	0.87397	0.19107
ENSG00000119318	9	110045417	110094475	133	15	158108	0.44748	0.32727	250164	1.2137	0.11243	142722	1.0141	0.15526	82351	-0.34802	0.63609
ENSG00000151789	3	21459914	22414812	3188	199	155704	0.44737	0.3273	246524	1.4623	0.071824	143276	1.4632	0.071702	84562	0.28392	0.38824
ENSG00000109787	4	38665816	38702663	67	16	160352	0.4473	0.32733	256039	0.77731	0.21849	146715	2.213	0.013448	86277	-0.58371	0.72029
ENSG00000204424	6	31674639	31685581	24	9	164329	0.44719	0.32737	263305	0.74004	0.22964	144001	1.7503	0.040031	83279	1.7647	0.038803
ENSG00000250641	6	31674680	31685695	24	9	164329	0.44719	0.32737	263305	0.74004	0.22964	144001	1.7503	0.040031	85612	2.5759	0.0049987
ENSG00000082684	3	122628040	122747452	295	41	155845	0.44705	0.32742	248463	1.2954	0.097587	144737	-0.65489	0.74373	82730	-1.0766	0.85916
ENSG00000132549	8	100025493	100889808	1214	19	160073	0.44697	0.32745	252486	-0.44325	0.67121	143605	0.24873	0.40178	84659	-0.10379	0.54133
ENSG00000075673	13	25254548	25285921	130	17	156237	0.44687	0.32748	248878	0.45566	0.32432	145264	0.56284	0.28677	84984	-1.1717	0.87934
ENSG00000139629	12	51745030	51786651	58	15	148454	0.44677	0.32752	236946	1.3482	0.088792	142585	-0.92919	0.8236	87986	0.072055	0.47128
ENSG00000234224	7	123670972	123673523	2	1	172909	0.44661	0.32758	273295	1.6393	0.050578	149866	-1.6428	0.94978	87986	2.2427	0.012458
ENSG00000188848	4	42112954	42154895	78	10	157318	0.44645	0.32764	250587	1.1455	0.126	144452	-0.45674	0.67607	78738	1.4186	0.078014
ENSG00000187257	7	77325759	77412339	179	16	157312	0.4464	0.32765	248302	1.9251	0.02711	141019	-0.71259	0.76195	82774	1.337	0.090612
ENSG00000100253	22	50925212	50929077	6	3	147948	0.44628	0.3277	241431	-1.0303	0.84857	149866	-0.22709	0.58982	85647	-0.8924	0.81391
ENSG00000011258	17	49254785	49337524	139	12	158724	0.44596	0.32781	250477	-1.1451	0.87392	143284	1.9175	0.027589	80500	-1.8248	0.96599
ENSG00000109061	17	10395623	10421860	31	7	153496	0.44585	0.32785	239059	-0.14813	0.55888	138514	0.88154	0.18901	81050	-0.6027	0.72665
ENSG00000011260	17	49337888	49375297	73	10	160868	0.44576	0.32788	253482	-2.1165	0.98285	143599	1.2982	0.097106	83849	-1.8226	0.96582
ENSG00000124469	19	43084392	43099207	11	6	152413	0.44569	0.32791	244738	0.21721	0.41402	146667	1.4636	0.071653	87113	-0.25988	0.60252
ENSG00000111641	12	6666028	6677857	12	6	156374	0.44552	0.32797	251254	-2.7739	0.99723	146934	1.0185	0.15423	83677	-0.53867	0.70494
ENSG00000124120	20	43104525	43123244	18	5	155973	0.4454	0.32801	247136	1.0256	0.15255	144001	1.6992	0.044639	83343	-0.26844	0.60582
ENSG00000139116	12	39687029	39837192	179	16	161153	0.44532	0.32805	254672	1.7387	0.041045	143575	-0.12964	0.55157	87986	0.060096	0.47604
ENSG00000264424	17	10346606	10372876	34	5	162390	0.44529	0.32805	254162	-0.35634	0.63921	142621	0.96911	0.16625	85299	3.1832	0.0007282
ENSG00000187094	3	42299316	42307699	15	3	158246	0.44518	0.32809	250300	2.3078	0.010505	142828	-0.9426	0.82706	81436	1.3277	0.092144
ENSG00000111860	6	118781934	119031238	542	23	163167	0.44517	0.3281	257041	1.0982	0.13607	144347	-0.23335	0.59226	82746	-0.52701	0.70091
ENSG00000184385	21	43522243	43528644	25	4	160335	0.44501	0.32816	252636	1.7042	0.044172	142828	0.021405	0.49146	87986	1.2023	0.11461
ENSG00000168282	14	50087488	50090198	1	1	169843	0.44489	0.3282	269939	-1.1426	0.8734	149866	-0.55368	0.7101	84133	0.69317	0.2441
ENSG00000179468	7	142723244	142724282	1	1	161954	0.44461	0.3283	261648	1.9818	0.02375	149866	-0.73293	0.7682	87986	1.0417	0.14876
ENSG00000101181	20	60758084	60778624	78	17	157092	0.4445	0.32834	251644	-1.7837	0.96276	146708	0.17684	0.42982	84071	-0.83361	0.79775
ENSG00000213204	6	88117729	88221352	257	19	163522	0.44437	0.32839	257545	0.45295	0.32529	144663	0.83641	0.20146	81091	1.9461	0.025824
ENSG00000171435	12	117890816	118406788	1188	147	154961	0.44407	0.3285	247464	-0.027803	0.51109	144653	-0.0093446	0.50373	83013	0.79388	0.21363
ENSG00000142794	1	21766620	21811498	112	11	156620	0.44396	0.32853	249527	-0.54789	0.70812	145781	1.5231	0.063861	85056	0.13303	0.44708
ENSG00000148702	10	115310595	115349361	134	26	158268	0.44394	0.32854	250120	0.28525	0.38773	143826	0.1599	0.43648	83222	0.23763	0.40609
ENSG00000134899	13	103497193	103528345	54	8	162302	0.44374	0.32862	255857	-0.15304	0.56082	144653	0.90341	0.18315	87986	-0.053257	0.52124
ENSG00000160208	21	45079428	45115958	31	4	152262	0.44367	0.32864	245317	2.1954	0.014069	146461	3.2813	0.00051663	85299	0.41583	0.33877
ENSG00000039068	16	68771127	68869451	212	20	153492	0.44352	0.32869	243166	-0.30944	0.62151	142562	-0.43913	0.66972	74885	-1.5692	0.9417
ENSG00000063241	19	55964351	55973710	28	10	149016	0.44343	0.32873	243034	-0.99685	0.84058	149866	-0.0024721	0.50099	80730	-1.3847	0.91693
ENSG00000173545	5	16451627	16465901	26	6	158311	0.44302	0.32888	246651	2.0016	0.022664	140392	0.63948	0.26125	84031	0.87652	0.19037
ENSG00000183607	2	69172363	69180102	16	5	160155	0.44302	0.32888	255846	-1.2905	0.90155	147667	-0.04233	0.51688	86114	1.169	0.1212
ENSG00000148773	10	129894922	129924649	78	15	160261	0.44273	0.32898	253914	-0.37214	0.64511	144452	0.61689	0.26865	81872	0.23827	0.40584
ENSG00000024862	6	139094656	139114456	57	8	165740	0.44268	0.329	259808	-0.84466	0.80085	143692	-1.4563	0.92735	74885	-1.6586	0.9514
ENSG00000121207	4	155548096	155674270	176	12	158808	0.44216	0.32919	250717	1.5783	0.057245	143268	1.9786	0.023933	87986	-0.30887	0.62129
ENSG00000158859	1	161154097	161168846	21	7	159648	0.44174	0.32934	251095	1.8782	0.030176	143163	1.0488	0.14714	80032	0.39405	0.34677
ENSG00000095303	9	125132823	125157982	54	7	162242	0.44169	0.32936	258003	1.0346	0.15042	145304	-0.1051	0.54185	84711	-0.94384	0.82737
ENSG00000164405	5	132202251	132203723	3	2	140985	0.44149	0.32943	222061	-1.4271	0.92322	138136	1.3301	0.091737	83037	0.55367	0.2899
ENSG00000144306	2	175260457	175294303	84	6	152410	0.44108	0.32958	244852	-0.9026	0.81663	144839	-0.40201	0.65616	78160	0.1739	0.43097
ENSG00000177519	2	154333851	154335322	1	1	145970	0.44102	0.3296	238504	0.74777	0.2273	149866	0.39397	0.3468	86676	0.98628	0.162
ENSG00000142731	4	128802015	128820350	17	5	157052	0.44099	0.32961	248166	0.0019876	0.49921	143656	2.1326	0.016479	87215	0.1321	0.44745
ENSG00000149972	11	98891682	100229616	4205	193	157424	0.44083	0.32967	249096	2.9079	0.0018192	142669	2.4363	0.0074197	87986	0.25981	0.3975
ENSG00000187553	10	94821020	94828454	12	4	161299	0.44077	0.32969	259747	0.94235	0.17301	149866	2.1158	0.017183	86398	1.3441	0.089455
ENSG00000136982	8	120846215	120868250	64	12	156619	0.44035	0.32984	250443	-0.46792	0.68008	145467	0.2783	0.39039	83619	0.009251	0.49631
ENSG00000070061	9	111629796	111696396	229	26	163890	0.44012	0.32993	258392	-1.1906	0.88309	143719	-0.28711	0.61299	83619	-1.2693	0.89784
ENSG00000149124	11	58407898	58499447	254	19	158464	0.44008	0.32994	249199	0.67394	0.25017	141692	1.0699	0.14233	83781	0.24489	0.40327
ENSG00000165807	14	65016619	65056098	83	12	161849	0.43992	0.33	254851	1.9485	0.025679	142234	0.64704	0.2588	84711	0.59896	0.2746
ENSG00000187239	9	132649465	132805473	409	28	159338	0.43989	0.33001	251479	0.84209	0.19987	142897	-1.0244	0.84717	85107	1.3351	0.090917
ENSG00000112414	6	142622990	142767403	171	20	160108	0.43957	0.33012	252118	1.2717	0.10175	143898	2.7804	0.0027147	84243	-0.51033	0.69509
ENSG00000172613	11	67159175	67165881	12	5	141656	0.43953	0.33014	224579	1.1196	0.13144	138136	2.0639	0.019514	83619	0.84273	0.19969
ENSG00000067082	10	3818187	3827473	16	7	152733	0.4395	0.33015	244730	0.20226	0.41986	145467	0.086972	0.46535	82854	-1.309	0.90473
ENSG00000106524	7	16639400	16685442	104	15	152501	0.43948	0.33016	242867	1.1815	0.11869	143775	-0.9981	0.84088	83494	-0.66187	0.74597
ENSG00000197980	3	156543269	156763918	501	26	162409	0.43896	0.33034	255421	-0.57557	0.71755	143544	0.86117	0.19457	82947	1.6001	0.054793
ENSG00000164284	5	148724992	148734146	13	5	156985	0.43885	0.33039	249719	0.2818	0.38905	147159	2.0296	0.021198	87986	0.54609	0.2925
ENSG00000119203	2	9563696	9613230	56	5	151220	0.43831	0.33058	240729	1.2485	0.10592	142325	1.2594	0.10394	83017	-0.34948	0.63664
ENSG00000127928	7	93220884	93540577	649	44	156751	0.4383	0.33058	248086	1.4582	0.072391	143034	0.1356	0.44607	80758	-0.20104	0.57967
ENSG00000184471	16	1140004	1146244	17	2	147510	0.43814	0.33064	236889	1.0998	0.13571	143656	0.40611	0.34233	83989	1.2053	0.11404
ENSG00000123200	13	46528599	46626894	146	11	157279	0.4378	0.33076	246542	0.40994	0.34093	141671	1.4984	0.067013	80932	-0.27973	0.61016
ENSG00000254440	6	138537128	138539627	10	2	162980	0.43779	0.33077	256599	-1.5529	0.93978	142828	-0.61583	0.731	83021	2.6887	0.0035869
ENSG00000132763	1	45965724	45976739	12	3	155613	0.4376	0.33084	245995	-0.010936	0.50436	141069	2.4726	0.006706	83849	-0.097561	0.53886
ENSG00000135821	1	182350838	182361341	21	4	154949	0.43749	0.33088	242413	1.0612	0.14429	139812	-0.88335	0.81148	86847	-0.026146	0.51043
ENSG00000004455	1	33473584	33546597	80	6	154575	0.43744	0.3309	247574	-0.18791	0.57453	144588	0.29677	0.38332	87986	-2.3297	0.99009
ENSG00000184517	16	75182389	75206134	70	7	154289	0.43743	0.3309	243226	2.1087	0.017483	140314	-0.81911	0.79364	85228	1.2073	0.11365
ENSG00000153214	2	112812799	112876895	124	20	159049	0.43734	0.33093	252113	1.1548	0.12408	144190	3.0074	0.0013173	82279	0.30848	0.37886
ENSG00000146247	6	79645583	79787953	213	19	160853	0.43717	0.33099	253435	0.36884	0.35612	143423	2.8381	0.0022689	81407	0.20905	0.41721
ENSG00000047056	10	1095477	1178237	187	22	159240	0.43667	0.33118	252290	0.06603	0.47368	143656	-0.22343	0.5884	79712	-1.5259	0.93648
ENSG00000131507	5	141488069	141534005	132	13	157685	0.43665	0.33118	246469	-0.46892	0.68044	140535	-0.19641	0.57786	83619	-0.12569	0.55001
ENSG00000134215	1	108113781	108507766	1022	72	160463	0.43665	0.33118	253662	0.55309	0.2901	143668	0.93031	0.17611	87986	-0.068736	0.5274
ENSG00000105877	7	21582832	21941457	1141	95	155568	0.43628	0.33132	245949	0.89719	0.18481	142680	0.65901	0.25494	85917	-0.68696	0.75395
ENSG00000168065	11	64323097	64340347	15	2	148667	0.43601	0.33141	236189	-0.39533	0.6537	142828	-0.87119	0.80817	79252	0.6861	0.24632
ENSG00000183401	19	11455359	11465620	12	2	143796	0.43589	0.33146	227309	-0.48867	0.68746	138136	2.2005	0.013886	84711	1.1627	0.12248
ENSG00000204421	6	31686424	31689622	7	3	156929	0.43571	0.33152	251588	0.55997	0.28775	139812	2.9048	0.0018372	85153	1.764	0.038863
ENSG00000182771	10	87359311	88126250	1805	122	159683	0.43526	0.33169	253750	1.3532	0.087996	145129	0.91076	0.18121	83678	1.1373	0.1277
ENSG00000205420	12	52880957	52887041	34	5	155691	0.43525	0.33169	242231	0.14109	0.4439	138481	-0.10462	0.54166	83196	1.8591	0.031508
ENSG00000137573	8	70378858	70573150	348	59	156710	0.43522	0.3317	249099	0.18439	0.42685	144911	1.7607	0.039142	86978	0.021543	0.49141
ENSG00000139436	12	110367606	110434194	107	12	157010	0.43515	0.33173	244226	1.0194	0.15399	137697	1.3187	0.093637	84445	0.068428	0.47272
ENSG00000128510	7	129932973	129964020	74	10	159025	0.4349	0.33182	253112	0.09745	0.46118	145111	1.4117	0.079016	83879	-0.19199	0.57612
ENSG00000180205	20	44236577	44259907	69	8	163752	0.43482	0.33185	255710	-1.5736	0.94221	142726	2.6414	0.0041276	85803	1.0596	0.14467
ENSG00000141086	16	67961542	67966317	2	1	160087	0.43453	0.33195	260261	-0.17493	0.56943	149866	0.77338	0.21965	84419	0.1023	0.45926
ENSG00000145247	4	48887035	48908954	22	6	148834	0.4342	0.33207	233825	-0.12243	0.54872	138669	1.304	0.096112	85028	0.1904	0.4245
ENSG00000165171	7	73248919	73256865	11	2	148212	0.43405	0.33213	228961	0.3227	0.37346	133871	0.86218	0.19429	87986	0.58062	0.28075
ENSG00000106665	7	73703804	73820273	149	12	152581	0.434	0.33215	245354	1.0134	0.15543	147268	0.06386	0.47454	80840	-0.65621	0.74416
ENSG00000027644	1	156809854	156828810	13	5	144376	0.43379	0.33222	234501	1.1897	0.11709	147159	2.2775	0.011377	83619	-1.6445	0.94997
ENSG00000064835	3	87308553	87325737	25	6	159561	0.43374	0.33224	249821	-0.90662	0.81769	141420	2.197	0.014009	87986	-1.3595	0.91301
ENSG00000005156	17	33307512	33332083	19	6	160867	0.43346	0.33234	255789	-0.23728	0.59378	146162	0.035093	0.486	81536	-2.1999	0.98609
ENSG00000133020	17	10293638	10325267	43	4	161468	0.4334	0.33236	252441	-0.22378	0.58853	142501	0.42405	0.33577	82842	-0.092941	0.53702
ENSG00000164576	5	153825516	153840614	18	10	154816	0.43334	0.33238	249440	0.045766	0.48175	147911	-0.8248	0.79526	84085	0.55845	0.28827
ENSG00000188393	12	10051271	10084980	76	19	157583	0.4333	0.3324	250496	-2.5343	0.99437	144310	-0.45421	0.67516	79252	1.3933	0.081767
ENSG00000184156	8	133133107	133493200	936	82	157537	0.43322	0.33243	250522	-0.42229	0.66359	144828	0.8895	0.18687	87986	1.1897	0.11708
ENSG00000088682	16	57481336	57495187	26	7	160995	0.43305	0.33249	250204	0.6031	0.27322	140392	3.2479	0.00058121	83619	-1.0073	0.84309
ENSG00000138629	15	74738317	74753523	18	3	162679	0.43297	0.33252	254545	0.25427	0.39964	142046	0.58024	0.28088	82906	0.049927	0.48009
ENSG00000061938	3	195590234	195638816	78	16	147388	0.43276	0.33259	238181	0.51831	0.30212	146708	1.2725	0.1016	82091	-1.3952	0.91852
ENSG00000188636	22	44888451	44894178	15	2	153147	0.43266	0.33263	246748	0.12046	0.45206	147520	0.60051	0.27408	82113	1.404	0.080165
ENSG00000176619	19	2427635	2456994	82	11	151610	0.43212	0.33283	243046	1.2067	0.11377	145145	-0.2464	0.59731	83362	0.96051	0.1684
ENSG00000182362	21	47706250	47717665	55	7	148158	0.43211	0.33283	236654	0.40543	0.34258	142828	-1.84	0.96711	87986	1.1257	0.13014
ENSG00000153714	9	12775019	12822130	82	15	151327	0.43195	0.33289	242316	1.0949	0.13678	144716	-0.022512	0.50898	83134	0.31397	0.37677
ENSG00000170178	2	176964457	176966408	4	2	162839	0.43194	0.33289	260009	2.9885	0.0014018	149866	-0.83725	0.79878	83494	0.74883	0.22698
ENSG00000204021	10	90484300	90512543	126	8	164195	0.4317	0.33298	256610	-0.56619	0.71437	143163	0.37202	0.35494	83927	1.7309	0.041737
ENSG00000139193	12	6554032	6560884	8	5	154958	0.43155	0.33304	251254	0.10226	0.45928	149866	-1.0347	0.8496	78160	0.063238	0.47479
ENSG00000169989	4	153690505	153700916	16	5	159750	0.43143	0.33308	252701	-0.31591	0.62396	145467	1.9876	0.023427	83619	0.74292	0.22876
ENSG00000179134	19	39833035	39876350	78	9	156742	0.43129	0.33313	249518	0.38493	0.35015	144903	-0.59797	0.72507	84358	1.0304	0.15142
ENSG00000070010	22	19437432	19466738	57	9	159118	0.43112	0.33319	248301	0.70736	0.23967	140605	1.0561	0.14546	85075	-1.2704	0.89803
ENSG00000169955	16	30537243	30546668	6	3	140715	0.43108	0.3332	225942	1.028	0.15198	138136	-0.01653	0.50659	87986	0.74095	0.22936
ENSG00000204264	6	32808493	32812480	16	5	165155	0.431	0.33323	258661	-0.73705	0.76945	143268	2.4525	0.0070932	85075	1.7459	0.040414
ENSG00000185189	8	144915763	144924200	6	2	147992	0.43076	0.33332	241486	0.49348	0.31084	149866	-0.18766	0.57443	83358	1.2381	0.10783
ENSG00000126838	12	9301435	9360966	118	17	162158	0.43063	0.33337	257743	-0.51184	0.69562	145094	-0.26577	0.60479	85205	-0.21541	0.58528
ENSG00000129480	14	31915241	31926716	20	4	157428	0.43064	0.33337	247875	-0.53608	0.70405	142828	1.0553	0.14563	85217	-0.17104	0.5679
ENSG00000187105	14	73945188	74025651	81	18	151805	0.43051	0.33341	245415	-0.0062398	0.50249	147694	0.5685	0.28485	87986	1.3282	0.09206
ENSG00000129636	16	47188297	47498060	221	17	158711	0.43041	0.33345	252948	-0.37467	0.64605	146204	-1.0917	0.86253	83869	-0.16759	0.56655
ENSG00000136950	9	127624408	127640003	8	2	157544	0.43005	0.33358	252057	1.7048	0.044117	145467	1.7014	0.044433	84243	0.009079	0.49638
ENSG00000197887	11	57970673	57971653	4	2	155730	0.42993	0.33362	249080	0.96084	0.16832	141069	1.1251	0.13027	77505	1.5858	0.05639
ENSG00000152766	10	90581888	90611575	64	14	161042	0.42976	0.33368	253510	-0.89748	0.81527	142718	-0.56708	0.71467	87050	0.2998	0.38216
ENSG00000119917	10	91087650	91100728	52	6	168181	0.4296	0.33374	265695	0.83718	0.20125	145806	0.60453	0.27275	84259	-0.33217	0.63012
ENSG00000114021	3	100053544	100075710	40	9	160028	0.42927	0.33386	255016	-2.1087	0.98251	147227	1.7939	0.036415	87986	-0.4741	0.68229
ENSG00000137880	15	41056217	41059906	4	2	145970	0.42921	0.33388	249858	-0.20292	0.5804	149866	1.9596	0.02502	87986	0.033015	0.48683
ENSG00000186509	11	57791352	57949088	436	24	163243	0.42914	0.33391	256649	2.1849	0.014447	143490	0.90058	0.18391	83222	1.302	0.096457
ENSG00000204683	10	21414691	21435488	17	5	158489	0.4288	0.33403	252897	-0.23237	0.59188	143656	1.2399	0.1075	82527	1.8011	0.035841
ENSG00000087152	17	42269172	42277481	7	4	152151	0.42861	0.3341	239067	1.5657	0.058715	139812	0.21667	0.41423	82031	-1.0262	0.8476
ENSG00000243943	2	27805896	27858041	88	9	160553	0.42863	0.3341	251675	0.14418	0.44268	141868	1.7422	0.040734	87986	2.4614	0.0069204
ENSG00000111142	12	95867295	95909615	115	13	163087	0.42836	0.3342	256848	-0.12137	0.5483	143440	1.766	0.038695	87986	-0.55113	0.70923
ENSG00000149091	11	46354454	46402104	45	10	156451	0.42826	0.33423	250745	0.036741	0.48535	147520	-0.19405	0.57693	85244	0.24467	0.40336
ENSG00000213934	11	5269312	5271122	1	1	145970	0.42807	0.3343	238504	-1.3839	0.9168	149866	1.0459	0.1478	84492	1.9852	0.023559
ENSG00000083454	17	3575492	3599698	42	7	150857	0.42785	0.33438	240253	-0.45946	0.67705	144001	-0.39642	0.6541	74885	-1.0712	0.85796
ENSG00000068383	10	134351323	134596979	554	24	151548	0.42783	0.33439	243160	1.8039	0.035625	144213	1.8633	0.031213	84538	-1.2936	0.9021
ENSG00000172377	11	57885971	57886916	1	1	128176	0.4278	0.3344	194357	-0.91613	0.8202	114676	0.45293	0.3253	87986	0.83519	0.20181
ENSG00000137492	11	76060999	76092015	41	11	155680	0.42758	0.33448	245665	0.41462	0.33921	142141	-0.40288	0.65648	81918	0.019272	0.49231
ENSG00000164167	4	147096836	147121152	58	4	156167	0.42747	0.33452	245336	1.0455	0.14789	141372	0.65896	0.25496	84117	0.5406	0.29439
ENSG00000119314	9	114980714	115095947	238	11	150766	0.42741	0.33454	238913	1.4964	0.067281	140551	0.12047	0.45205	61784	-0.34805	0.6361
ENSG00000159885	19	44529493	44537265	11	3	153599	0.4274	0.33455	238809	0.44345	0.32872	137070	-1.0185	0.84579	84440	0.40956	0.34106
ENSG00000163207	1	152881020	152884362	13	2	160559	0.42738	0.33455	251158	-0.7042	0.75935	141745	-0.64048	0.73907	82746	0.49022	0.31199
ENSG00000148158	9	115513117	115643951	298	13	155852	0.42737	0.33456	245322	-0.48219	0.68516	141128	0.99151	0.16072	84469	0.22961	0.4092
ENSG00000144283	2	159313475	159539391	516	20	160984	0.42703	0.33468	252793	0.082812	0.467	142296	-1.0756	0.85894	87986	0.17362	0.43108
ENSG00000007341	1	113066139	113163447	168	14	162402	0.42671	0.33479	257346	1.8036	0.035646	145467	-0.24121	0.5953	84243	-2.0058	0.97756
ENSG00000197769	1	242158791	242162375	4	1	145970	0.4267	0.3348	238504	1.6961	0.044932	149866	-0.22472	0.5889	84085	1.5756	0.057564
ENSG00000105676	19	19144383	19170563	44	7	153164	0.42661	0.33483	244370	1.1511	0.12485	143468	1.7758	0.037885	83159	-0.69686	0.75705
ENSG00000102189	12	93164412	93323107	257	14	158402	0.42634	0.33493	250013	1.2275	0.10982	142883	-0.051877	0.52069	82163	-0.80385	0.78926
ENSG00000237541	6	32709118	32714992	57	7	156291	0.42633	0.33493	250156	2.3211	0.01014	142458	2.533	0.0056544	84413	2.297	0.010809
ENSG00000154856	18	10454624	10489945	86	13	150015	0.42591	0.33509	240111	0.10367	0.45872	144547	-1.2633	0.89676	84079	0.33473	0.36892
ENSG00000188958	3	190984956	191048325	207	18	160327	0.42591	0.33509	253501	0.95677	0.16934	144426	-0.80217	0.78877	83370	1.4242	0.07719
ENSG00000132170	3	12328866	12475855	273	20	159212	0.42582	0.33512	251163	0.94515	0.17229	143421	0.66848	0.25191	79252	-0.11274	0.54488
ENSG00000203740	1	170115141	170136931	49	10	162449	0.42562	0.33519	254612	0.50126	0.30809	143403	0.50877	0.30546	81661	1.7118	0.043466
ENSG00000134548	12	21679240	21690311	19	4	158676	0.42559	0.3352	253165	0.33636	0.3683	146162	0.62287	0.26668	82163	-0.059503	0.52372
ENSG00000069849	3	141594965	141645356	141	15	157424	0.42557	0.33521	247312	-0.69546	0.75662	141630	1.5246	0.063682	87986	-1.2726	0.89842
ENSG00000104267	8	86376080	86393722	21	6	158068	0.42558	0.33521	248720	-0.14598	0.55803	139812	0.46396	0.32134	83749	-0.75597	0.77517
ENSG00000187118	3	28283074	28366633	115	13	156635	0.42519	0.33535	248957	1.0087	0.15656	144358	-1.117	0.86801	87986	1.329	0.09192
ENSG00000242612	16	451825	462487	6	2	144358	0.42495	0.33544	232660	1.3476	0.088898	144001	0.51892	0.30191	80500	2.4148	0.0078726
ENSG00000068793	15	22892004	23006016	272	51	152000	0.42488	0.33546	243595	0.58668	0.27871	145209	1.6624	0.048217	85604	-1.2883	0.90118
ENSG00000143450	1	151735444	151743808	19	3	153670	0.42483	0.33548	241164	-0.019058	0.5076	140605	2.6996	0.0034707	83418	0.14925	0.44068
ENSG00000115129	2	24300302	24308731	14	5	165973	0.42458	0.33557	263295	0.50136	0.30806	144839	1.2578	0.10423	84161	-0.45089	0.67397
ENSG00000103160	16	84155885	84178797	38	9	157121	0.42449	0.3356	251419	-1.3743	0.91532	147088	-1.0074	0.84313	80840	-0.78425	0.78355
ENSG00000178093	19	19623226	19626838	4	1	173841	0.42434	0.33566	274515	-0.94396	0.82741	149866	2.6386	0.0041625	83082	1.0009	0.15843
ENSG00000159516	1	153122057	153123345	4	1	163691	0.42382	0.33585	253828	-0.26755	0.60548	141069	-0.62314	0.7334	78458	0.40529	0.34263
ENSG00000174482	9	27948075	28670283	1913	155	156492	0.42365	0.33591	248344	1.4047	0.08005	143152	0.5127	0.30408	84669	0.90183	0.18357
ENSG00000204310	6	32135988	32145873	15	6	155360	0.42335	0.33602	245129	1.5512	0.060422	135790	2.8909	0.001921	85075	1.7505	0.040018
ENSG00000155868	5	156564422	156586030	63	7	161444	0.42284	0.33621	252763	2.0194	0.021725	142046	-0.40508	0.65729	81613	0.34801	0.36392
ENSG00000158125	2	31557186	31637581	187	35	155165	0.42241	0.33636	246428	0.62894	0.26469	144409	-0.15883	0.5631	81623	0.38501	0.35012
ENSG00000203697	1	223711348	223853436	202	26	154878	0.42239	0.33637	248757	0.31177	0.37761	146904	-1.2032	0.88555	87986	1.7061	0.043995
ENSG00000178235	13	84451343	84456528	4	2	145267	0.42233	0.33639	232518	-0.35662	0.63931	141069	0.13396	0.44672	82746	1.0057	0.15729
ENSG00000065534	3	123328895	123603178	328	38	156956	0.42216	0.33646	249960	3.2046	0.00067627	143858	-0.32212	0.62632	83144	-1.34	0.90987
ENSG00000132254	11	6496909	6502666	3	1	155169	0.42215	0.33646	252310	0.71494	0.23732	149866	0.79382	0.21365	83031	-0.11162	0.54444
ENSG00000180483	20	29964966	29978406	36	9	160511	0.42188	0.33655	251109	0.53013	0.29801	142046	1.7818	0.03739	83721	1.0688	0.14259
ENSG00000124635	6	27093675	27100541	10	4	161553	0.42178	0.33659	253663	2.7365	0.003105	142828	-0.054864	0.52188	83045	-0.25579	0.60094
ENSG00000241852	8	22457113	22461663	5	2	147749	0.42115	0.33682	241277	0.18354	0.42719	149866	-1.0845	0.86094	82826	2.3907	0.0084076
ENSG00000229183	11	60989687	61018929	6	3	145970	0.42102	0.33687	238504	0.89731	0.18478	149866	-0.41068	0.65935	78738	2.1959	0.014048
ENSG00000256713	11	61008513	61018920	6	3	145970	0.42102	0.33687	238504	0.89731	0.18478	149866	-0.41068	0.65935	85803	2.8664	0.0020762
ENSG00000174953	3	153990334	154042286	71	10	158105	0.42097	0.33689	247893	1.5841	0.056587	141936	4.0634	2.4186e-05	81981	0.91607	0.17981
ENSG00000103740	15	78459809	78538030	195	36	155485	0.42087	0.33692	246233	0.44487	0.32821	142828	2.9516	0.0015807	82963	-0.76275	0.77719
ENSG00000157388	3	53528682	53847760	564	60	156885	0.42075	0.33697	249617	-0.95273	0.82964	144875	0.79426	0.21352	85075	0.37301	0.35457
ENSG00000145283	4	87744620	87770416	21	7	159696	0.42073	0.33698	252723	1.586	0.056374	143163	0.26176	0.39675	86114	0.19063	0.42441
ENSG00000232196	16	3421052	3422283	4	1	158434	0.42066	0.337	247306	0.33739	0.36791	141069	0.8566	0.19583	82558	2.2249	0.013044
ENSG00000082781	3	124480794	124620265	364	25	162387	0.42058	0.33703	255754	-0.47728	0.68342	143389	2.7213	0.0032517	84496	-1.0754	0.8589
ENSG00000013503	12	106751435	106903976	273	14	158759	0.42033	0.33712	252119	1.1681	0.12138	143937	1.6913	0.045388	83882	-1.7689	0.96154
ENSG00000106328	7	127231462	127242198	18	4	158520	0.42012	0.3372	250252	0.34201	0.36617	142046	-0.78159	0.78277	78930	-0.66887	0.74821
ENSG00000204052	6	43474706	43478424	4	2	159516	0.42004	0.33723	257830	0.77747	0.21844	149866	0.12852	0.44887	82541	1.7315	0.04168
ENSG00000255837	12	11149093	11150474	12	2	162588	0.41987	0.33729	257883	2.1194	0.017029	144001	-0.60322	0.72682	82023	2.8014	0.0025438
ENSG00000141349	17	42148102	42153709	5	3	154875	0.41961	0.33738	251734	-0.022942	0.50915	149866	0.1066	0.45755	82199	0.10607	0.45776
ENSG00000213190	1	151030233	151040970	10	3	150792	0.41935	0.33748	237161	-0.24671	0.59743	139309	0.1614	0.43589	81893	1.9445	0.025917
ENSG00000062650	10	88195012	88281572	179	18	161557	0.41891	0.33764	253488	1.7937	0.036428	142002	0.1264	0.44971	87986	-1.3906	0.91782
ENSG00000138495	3	119373359	119396301	73	8	164508	0.41881	0.33768	258307	-0.93519	0.82515	143599	-0.53025	0.70203	82371	0.048633	0.48061
ENSG00000157873	1	2487077	2496821	15	3	139672	0.41818	0.33791	225240	-0.34395	0.63456	140482	0.71599	0.237	81248	0.37893	0.35237
ENSG00000242866	15	43891595	44010458	93	8	153236	0.41802	0.33796	243523	-0.34034	0.6332	143055	1.0326	0.15091	86348	2.4217	0.007725
ENSG00000110400	11	119494119	119599794	170	27	154572	0.41772	0.33807	248457	0.66547	0.25287	146554	-0.77402	0.78054	83619	-0.56598	0.7143
ENSG00000258223	7	141951962	141957878	29	5	164912	0.41762	0.33811	259360	-0.57732	0.71814	143799	0.56269	0.28682	84728	2.9403	0.0016396
ENSG00000181585	3	46742822	46752376	20	6	152562	0.41755	0.33814	241345	-0.14064	0.55592	141069	0.8047	0.2105	87986	1.0971	0.1363
ENSG00000141736	17	37844166	37886679	34	8	155917	0.41707	0.33831	247618	-0.4236	0.66407	143656	2.7245	0.0032195	83779	0.11589	0.45387
ENSG00000177051	19	46213886	46234162	13	6	149830	0.41703	0.33833	241506	1.8995	0.028748	147159	3.2559	0.00056526	83222	0.9738	0.16508
ENSG00000162975	2	11052062	11054350	3	2	142567	0.4169	0.33838	227364	-0.15229	0.56052	138136	-1.4359	0.92448	82213	0.48196	0.31492
ENSG00000136936	9	100437190	100459639	18	6	157689	0.41681	0.33841	247498	-0.44695	0.67254	142046	0.66956	0.25157	83987	0.0082893	0.49669
ENSG00000103066	16	68279206	68294961	28	6	156616	0.41679	0.33842	251996	-1.1453	0.87395	147352	0.03805	0.48482	82726	-0.78689	0.78433
ENSG00000056050	4	170650615	170679104	49	9	153036	0.41674	0.33843	241341	-0.22884	0.5905	140530	-0.53517	0.70374	83865	-1.4454	0.92583
ENSG00000112640	6	42952236	42980080	67	9	158277	0.4167	0.33845	247648	1.2898	0.098564	141462	1.0414	0.14884	61784	-0.5058	0.6935
ENSG00000116288	1	8014350	8045565	42	7	155672	0.4167	0.33845	248262	0.70624	0.24002	146515	-0.36125	0.64104	84252	-0.41321	0.66027
ENSG00000165972	12	96260825	96336752	220	30	161904	0.4167	0.33845	257219	0.18883	0.42511	145227	1.5061	0.066016	80973	0.60562	0.27238
ENSG00000108443	17	57970446	58027925	71	9	156555	0.4165	0.33852	248916	1.6423	0.05026	144414	1.2125	0.11265	82710	-0.62029	0.73247
ENSG00000167522	16	89334037	89556969	273	23	150227	0.41613	0.33866	238856	0.61563	0.26907	142648	1.8031	0.035687	84211	0.66381	0.2534
ENSG00000104941	19	46298967	46318577	52	11	149667	0.41607	0.33868	237375	1.2966	0.097379	140392	2.6481	0.0040475	83619	-0.73024	0.76738
ENSG00000115267	2	163123588	163175213	77	4	160166	0.41593	0.33873	252969	-0.70602	0.75991	144839	0.99955	0.15876	86021	-0.44633	0.67232
ENSG00000155561	7	135242666	135333505	312	14	158983	0.41578	0.33878	256272	0.58361	0.27974	144903	-0.063263	0.52522	87986	0.3436	0.36557
ENSG00000197498	6	111303217	111349466	195	13	161334	0.41568	0.33882	253365	0.534	0.29667	143189	1.2313	0.10911	83068	1.554	0.060092
ENSG00000092529	15	42640300	42704516	114	10	160838	0.41553	0.33888	253721	0.6661	0.25267	143075	0.30102	0.3817	84208	-0.95599	0.83046
ENSG00000057294	12	32943678	33049774	270	22	160440	0.41538	0.33893	254354	0.85443	0.19643	143740	0.38737	0.34924	83742	-1.4391	0.92494
ENSG00000161031	19	15579455	15609767	57	12	148528	0.4152	0.339	238512	0.15553	0.4382	144927	0.017384	0.49307	82136	0.4331	0.33247
ENSG00000196119	11	124439892	124441037	1	1	173416	0.41519	0.339	274124	0.80746	0.2097	149866	0.83628	0.2015	87986	1.4485	0.073744
ENSG00000176879	11	4944530	4945637	7	3	162245	0.4151	0.33903	252911	-1.9351	0.97351	139812	2.3656	0.0090011	84580	0.96748	0.16665
ENSG00000221840	11	51411377	51412448	3	2	145970	0.41505	0.33905	238504	2.1835	0.014499	149866	-0.67978	0.75168	82639	2.1116	0.017359
ENSG00000099985	22	30658817	30662829	6	3	137380	0.41479	0.33915	218519	1.126	0.13009	138136	3.5524	0.00019085	87986	-0.91083	0.81881
ENSG00000118217	1	161736083	161933860	463	18	164809	0.41459	0.33922	260545	0.12186	0.45151	144394	0.35749	0.36036	85075	-0.36702	0.6432
ENSG00000197622	1	151023446	151042801	21	8	151983	0.4146	0.33922	237512	-0.19817	0.57855	138136	1.035	0.15032	85519	1.5631	0.059011
ENSG00000164654	7	7606502	7648560	100	12	153505	0.41448	0.33926	242291	2.0108	0.022173	141069	1.7243	0.042329	84903	0.56255	0.28687
ENSG00000100897	14	24583403	24594451	16	3	166920	0.41432	0.33932	266600	-0.11513	0.54583	149866	0.75886	0.22397	85708	-0.84504	0.80096
ENSG00000131495	5	140018324	140027370	14	3	163489	0.41431	0.33932	257886	0.78341	0.21669	144839	-0.46626	0.67948	84911	-0.12713	0.55058
ENSG00000146910	7	155266900	155326557	117	32	147115	0.41428	0.33933	239131	1.4874	0.068453	148362	-0.70967	0.76104	87986	0.21715	0.41404
ENSG00000117151	1	85015288	85040163	60	9	162926	0.41413	0.33939	258793	-0.40008	0.65545	145761	-0.054014	0.52154	81268	-0.38895	0.65134
ENSG00000103091	16	74907467	75034071	249	38	151181	0.41406	0.33941	241472	-0.035259	0.51406	144072	2.0844	0.018563	78458	-0.78644	0.7842
ENSG00000123636	2	160175489	160473203	665	48	159858	0.41405	0.33942	252409	1.7088	0.043741	143516	0.72415	0.23449	85366	-0.27369	0.60784
ENSG00000173273	8	9413423	9639856	614	16	159262	0.41403	0.33942	249699	0.91509	0.18007	141613	0.93712	0.17435	84711	0.86646	0.19312
ENSG00000120068	17	46688738	46692478	6	3	148731	0.41392	0.33947	238231	0.056289	0.47756	144001	1.8197	0.034402	83985	-0.32904	0.62894
ENSG00000106799	9	101866319	101916474	69	8	154478	0.41368	0.33956	243009	0.75337	0.22561	138646	-0.37093	0.64466	84152	-0.65415	0.74349
ENSG00000138670	4	82347546	82965397	1633	80	159669	0.4134	0.33966	252477	0.33531	0.36869	144155	0.11622	0.45374	87986	0.051859	0.47932
ENSG00000197635	2	162848750	162931052	150	21	154236	0.41337	0.33967	246974	0.86425	0.19373	146112	2.0913	0.018249	86114	1.564	0.058912
ENSG00000176422	12	56862300	56864763	2	1	152714	0.41326	0.33971	248154	-0.59954	0.72559	149866	0.52455	0.29995	83771	0.95623	0.16948
ENSG00000217128	5	130977406	131132710	165	11	157652	0.4131	0.33977	246391	1.0514	0.14653	139842	3.4759	0.00025453	83818	2.0955	0.018061
ENSG00000103222	16	16043433	16236931	516	43	158071	0.41297	0.33981	250071	-0.26044	0.60274	144206	1.4059	0.079882	82746	-0.78052	0.78246
ENSG00000006071	11	17414431	17498449	231	24	157880	0.41269	0.33992	249122	0.70515	0.24036	142554	0.35826	0.36007	84641	-2.1271	0.98329
ENSG00000169903	3	149191760	149221068	163	16	156797	0.41253	0.33998	249712	0.020259	0.49192	144037	0.98254	0.16292	82627	0.73972	0.22973
ENSG00000187800	1	156863489	156886226	57	8	151335	0.41224	0.34008	241377	-0.25235	0.59962	144927	1.8337	0.033347	84711	1.3572	0.087357
ENSG00000160917	7	99036544	99054994	31	5	161545	0.41212	0.34013	251886	0.84848	0.19809	140785	0.47886	0.31602	83760	0.43073	0.33333
ENSG00000163946	3	56654160	56717265	198	19	165010	0.41169	0.34028	259351	1.0101	0.15622	144356	-0.21216	0.58401	80500	0.52775	0.29884
ENSG00000075945	1	169890466	170054349	393	11	162360	0.41138	0.3404	254498	-0.63028	0.73575	142971	0.26812	0.3943	81436	-1.1673	0.87845
ENSG00000166368	11	6912720	6913830	3	2	163556	0.41126	0.34044	261115	0.89378	0.18572	149866	0.075319	0.46998	82746	0.62418	0.26626
ENSG00000163093	2	170335687	170382432	95	16	164823	0.41114	0.34049	260058	0.56126	0.28731	145051	0.39612	0.34601	84711	0.48654	0.31329
ENSG00000122512	7	6012869	6048756	94	17	150925	0.41085	0.34059	242366	1.2373	0.10798	145374	0.2612	0.39697	86692	-0.29144	0.61464
ENSG00000116171	1	53392900	53517375	360	14	164478	0.41068	0.34066	259009	0.86955	0.19227	144783	-1.0923	0.86265	83029	-0.41599	0.66129
ENSG00000100522	14	53241911	53258386	9	3	159766	0.41055	0.3407	258105	1.4388	0.075101	149866	0.19895	0.42115	84201	-0.86668	0.80694
ENSG00000160294	21	47655046	47706211	119	15	157065	0.41042	0.34075	245757	-0.32413	0.62708	140403	-0.66413	0.7467	82844	0.41819	0.3379
ENSG00000124900	11	55650772	55659286	13	5	150339	0.41033	0.34078	235619	1.1899	0.11704	139038	-1.2985	0.90293	83262	-0.25025	0.5988
ENSG00000134265	18	10525901	10552758	46	4	160382	0.40998	0.34091	253107	1.4133	0.078788	144511	0.099628	0.46032	84016	-0.065168	0.52598
ENSG00000116774	1	114522062	114524876	4	2	151193	0.40996	0.34092	246104	0.76396	0.22245	149866	0.81564	0.20735	73429	-0.40032	0.65554
ENSG00000120262	6	151815164	151942328	406	34	157026	0.40983	0.34097	247815	1.5877	0.056172	142585	-0.28875	0.61361	82324	-0.32628	0.62789
ENSG00000109181	4	69681710	69696914	55	5	159979	0.40971	0.34101	254904	0.31149	0.37771	143468	0.91025	0.18135	85025	-0.59786	0.72503
ENSG00000147677	8	117654368	117779164	178	17	163446	0.40928	0.34117	257196	-0.026229	0.51046	143737	0.07473	0.47021	85803	0.22493	0.41102
ENSG00000101310	20	18488136	18542059	154	13	162855	0.40917	0.34121	256692	0.93372	0.17522	144382	-0.010432	0.50416	87986	-0.82218	0.79451
ENSG00000187664	19	19366449	19373605	12	2	161599	0.40917	0.34121	253452	-0.55218	0.70959	144001	2.1138	0.017264	87986	1.3494	0.088599
ENSG00000148541	10	61005889	61122939	207	25	158318	0.40892	0.3413	250169	0.2144	0.41512	143576	-1.3602	0.91312	87986	0.23502	0.4071
ENSG00000076706	11	119179240	119192231	9	5	148299	0.40872	0.34137	242036	0.94343	0.17273	149866	1.4858	0.068668	83780	-1.1569	0.87634
ENSG00000135597	6	139224629	139309398	229	17	162822	0.40872	0.34137	256329	-1.4116	0.92097	143258	-0.36952	0.64413	82163	-0.033321	0.51329
ENSG00000117450	1	45976707	45988719	31	3	152778	0.40852	0.34145	238534	0.4839	0.31423	138514	2.0476	0.020298	79252	-0.38063	0.64826
ENSG00000173699	2	231860835	231889770	121	10	163664	0.40849	0.34146	259643	0.16416	0.4348	146376	1.9832	0.023674	84243	0.88176	0.18895
ENSG00000158555	11	75145684	75236948	177	18	157709	0.40836	0.3415	247208	0.38591	0.34978	141715	3.2377	0.00060252	81981	0.39072	0.348
ENSG00000146469	6	153071932	153080900	8	3	155313	0.40832	0.34152	248308	0.71398	0.23762	145467	-1.3653	0.91393	85604	0.21156	0.41623
ENSG00000100307	22	39516171	39548679	70	9	155536	0.40828	0.34153	246669	-0.83143	0.79713	144839	-0.72786	0.76665	87986	-0.88529	0.812
ENSG00000183067	21	41117333	41174023	288	15	160041	0.40818	0.34157	250879	0.66361	0.25347	142413	-0.099497	0.53963	84305	1.1514	0.12478
ENSG00000146054	5	180620923	180632293	45	8	160125	0.40802	0.34163	255347	-0.021069	0.5084	145956	-0.12025	0.54786	79854	0.20475	0.41888
ENSG00000123096	12	26274923	26452223	456	53	159513	0.40794	0.34166	253353	-0.27401	0.60796	145236	-0.36269	0.64158	83323	-0.28182	0.61096
ENSG00000138036	2	44001177	44037149	102	9	163388	0.40759	0.34179	256771	-1.7633	0.96108	143311	1.2978	0.097183	83401	0.038064	0.48482
ENSG00000099956	22	24129149	24176703	216	11	160270	0.40754	0.3418	252118	0.61523	0.2692	143024	0.5133	0.30387	85179	-0.91164	0.81902
ENSG00000164002	1	40974412	40982228	23	6	163345	0.40751	0.34182	256871	0.4787	0.31608	143746	0.20408	0.41914	85565	0.53019	0.29799
ENSG00000103202	16	446724	460367	10	3	146854	0.40744	0.34184	239849	0.39068	0.34802	149866	-0.28554	0.61238	82746	-0.78059	0.78248
ENSG00000169777	5	9629108	9712490	166	25	159485	0.40745	0.34184	254724	-1.3004	0.90326	146898	0.64596	0.25915	87986	0.73681	0.23062
ENSG00000053900	4	25378834	25420120	127	10	160249	0.40678	0.34209	252278	0.23065	0.40879	142939	0.89178	0.18626	87986	-1.4648	0.92852
ENSG00000167236	17	34340095	34345005	14	4	156479	0.40667	0.34213	245609	-0.77408	0.78056	139812	-0.26685	0.60521	81151	0.65672	0.25568
ENSG00000155229	10	99218080	99258551	50	8	159940	0.4064	0.34222	252328	-1.4736	0.9297	142124	-0.0028183	0.50112	85001	0.33894	0.36733
ENSG00000169688	16	56685810	56687116	6	1	151902	0.40606	0.34235	232161	0.50925	0.30529	132271	-0.7584	0.77589	82010	0.73356	0.23161
ENSG00000175265	15	34671268	34880704	76	10	154581	0.40596	0.34239	246934	0.41478	0.33915	146162	0.89633	0.18504	81821	0.9239	0.17777
ENSG00000069998	22	17618400	17646177	66	12	153138	0.40591	0.3424	245958	-1.1704	0.87907	145601	0.30727	0.37932	84309	-1.2706	0.89806
ENSG00000115464	2	61414597	61697904	454	22	155428	0.40581	0.34244	244795	1.5394	0.061855	141262	-0.20174	0.57994	82915	-0.43764	0.66918
ENSG00000173338	11	65360325	65363467	1	1	145970	0.40565	0.3425	238504	0.0095253	0.4962	149866	-0.49784	0.6907	82371	0.86855	0.19255
ENSG00000254402	8	145747760	145752416	3	2	139822	0.4056	0.34252	220512	-1.1675	0.8785	138136	0.78818	0.21529	84745	2.6882	0.0035917
ENSG00000179950	8	144898513	144912029	19	5	144148	0.40545	0.34257	231424	-0.48618	0.68658	142458	1.1112	0.13324	87986	1.0536	0.14604
ENSG00000182223	4	48492268	48496406	10	4	153876	0.40538	0.3426	243123	1.048	0.14733	142828	0.81811	0.20665	80125	1.1182	0.13173
ENSG00000185338	16	11348261	11350036	2	1	145970	0.40524	0.34265	238504	0.24853	0.40186	149866	2.3727	0.0088283	86314	1.2437	0.1068
ENSG00000125430	17	14204399	14252721	105	30	148125	0.40512	0.34269	240130	2.533	0.005654	146179	-1.2223	0.8892	83619	-0.24369	0.59626
ENSG00000055813	2	56411257	56613308	454	50	157024	0.40509	0.34271	249031	1.698	0.044756	143898	0.4337	0.33225	83537	-1.4482	0.92621
ENSG00000196074	20	58438617	58508710	106	4	161719	0.40483	0.3428	255034	-0.10708	0.54264	144554	-0.15034	0.55975	82576	1.4443	0.074325
ENSG00000071282	3	8543392	8609805	191	18	160797	0.40429	0.343	255236	0.34012	0.36688	145628	1.0481	0.14729	87986	-1.2405	0.8926
ENSG00000145416	4	164445449	165305202	2204	110	157201	0.4042	0.34303	248784	0.43268	0.33262	143208	-0.35533	0.63883	82796	0.19286	0.42353
ENSG00000118985	5	95220801	95297775	126	5	162707	0.40416	0.34305	257283	0.019988	0.49203	145118	-0.14655	0.55825	83521	-0.35083	0.63714
ENSG00000146243	6	79577188	79656157	106	13	159457	0.40411	0.34307	250221	0.56068	0.28751	142230	3.0114	0.0013002	85403	0.20902	0.41722
ENSG00000186007	1	205350505	205425082	162	20	152911	0.40411	0.34307	244781	-0.76261	0.77715	145087	-1.3173	0.90613	87986	1.276	0.10098
ENSG00000070985	11	2425744	2444275	34	5	147719	0.40402	0.3431	239760	0.11441	0.45446	147796	0.033658	0.48658	86114	-1.2453	0.89349
ENSG00000157470	15	59664891	59815748	348	35	157400	0.40391	0.34314	249409	0.51135	0.30455	143495	-1.3225	0.907	81625	0.37387	0.35425
ENSG00000138439	2	203499900	203634480	125	17	152669	0.40385	0.34316	243581	-0.87067	0.80803	144236	2.83	0.0023274	80769	0.04755	0.48104
ENSG00000171443	19	56111387	56114504	4	1	147933	0.4037	0.34321	241233	-1.4185	0.92198	149866	-2.0305	0.97885	82591	0.79396	0.21361
ENSG00000160961	19	14800612	14844558	125	18	158227	0.40356	0.34327	249748	1.0464	0.14768	142265	0.38563	0.34988	85061	0.43185	0.33293
ENSG00000107537	10	13319795	13344412	77	13	153701	0.40334	0.34335	245582	0.53029	0.29796	145296	-1.1083	0.86613	83447	-0.64416	0.74027
ENSG00000064205	20	43343484	43357150	17	5	150140	0.40263	0.34361	243044	-0.26416	0.60417	147796	-0.47351	0.68208	85450	-1.3726	0.91506
ENSG00000168556	4	184426146	184432249	14	6	151785	0.40214	0.34379	239858	1.3111	0.094907	142325	0.91647	0.17971	83510	0.70205	0.24132
ENSG00000106560	7	150382784	150390729	15	5	153496	0.40212	0.3438	239615	-0.44446	0.67164	138136	1.1824	0.11852	86348	-0.66108	0.74572
ENSG00000180447	9	89559278	89562104	3	2	155192	0.40206	0.34382	243867	0.36468	0.35768	138136	1.942	0.026068	83245	1.0676	0.14284
ENSG00000189058	3	195295572	195311076	40	9	145970	0.40158	0.34399	238504	0.62326	0.26656	149866	1.913	0.027873	87986	1.4281	0.076637
ENSG00000109171	4	48343338	48428229	177	14	158177	0.40154	0.34401	250313	-0.057907	0.52309	143305	0.65443	0.25642	85970	-0.59866	0.7253
ENSG00000143105	1	111059838	111061797	5	2	163483	0.40147	0.34404	261670	0.71888	0.23611	149866	-0.30966	0.62159	81091	0.13697	0.44553
ENSG00000166147	15	48700502	48938046	288	11	160007	0.40139	0.34407	252421	-1.3488	0.9113	143512	0.65458	0.25637	87986	0.61188	0.27031
ENSG00000091129	7	107788067	108097161	863	44	160117	0.40136	0.34408	251795	-0.15871	0.56305	142526	0.61573	0.26903	84711	-0.97231	0.83455
ENSG00000033800	15	68346516	68483096	118	14	152616	0.4013	0.3441	242682	0.30837	0.3789	143603	0.29803	0.38284	84262	-1.5974	0.94491
ENSG00000136574	8	11534467	11617511	186	30	156188	0.40127	0.34411	247869	0.69391	0.24387	144190	-0.50547	0.69338	83211	-0.0041619	0.50166
ENSG00000187258	7	34697850	34917944	568	38	160836	0.40119	0.34414	255074	0.45996	0.32277	144476	0.026326	0.4895	82039	1.337	0.090608
ENSG00000122012	5	75378996	75649764	745	58	160017	0.40118	0.34415	253681	-1.6475	0.95028	144670	0.39882	0.34501	80500	-0.298	0.61715
ENSG00000008130	1	1682670	1711896	42	6	148699	0.40076	0.3443	239725	1.6215	0.052454	146515	1.9051	0.028382	83619	-1.9589	0.97494
ENSG00000131238	1	40538378	40563375	74	9	160722	0.40074	0.3443	250838	0.27205	0.39279	140831	1.7808	0.037474	84508	-0.13269	0.55278
ENSG00000144406	2	210636716	210864024	352	25	159761	0.40073	0.34431	253513	1.2239	0.11049	144767	1.2903	0.098478	82915	0.17587	0.4302
ENSG00000163687	3	58177983	58200424	57	9	153808	0.40065	0.34434	241445	0.45027	0.32626	140605	1.8058	0.035476	83970	0.51381	0.30369
ENSG00000156049	9	80037994	80263223	485	79	153833	0.40037	0.34444	246564	-0.83886	0.79923	145658	0.59132	0.27715	84419	0.35099	0.3628
ENSG00000134207	1	114631912	114696541	192	44	153563	0.40007	0.34455	245437	-0.10348	0.54121	145284	1.4513	0.073354	87986	-0.068836	0.52744
ENSG00000151224	10	82031575	82049440	50	10	157277	0.3999	0.34461	245127	0.36097	0.35906	137901	1.0204	0.15376	87986	0.27209	0.39278
ENSG00000198833	6	90036343	90062567	35	11	155136	0.39983	0.34464	246074	-0.32087	0.62584	142828	0.92316	0.17796	87986	1.6805	0.046429
ENSG00000084623	1	32687528	32697205	10	2	168143	0.39952	0.34476	269548	0.35995	0.35944	149866	0.26575	0.39522	81189	-1.0595	0.85532
ENSG00000171360	17	39592697	39597173	27	6	157525	0.39944	0.34478	246127	1.0352	0.15029	140743	0.057597	0.47703	83619	0.79184	0.21423
ENSG00000124578	6	26246885	26247259	1	1	173688	0.3994	0.3448	273974	-0.80607	0.7899	149866	-0.49812	0.6908	84243	-0.25688	0.60137
ENSG00000117640	1	26145130	26159432	26	3	154370	0.39928	0.34484	242561	0.71754	0.23652	140392	-0.45026	0.67374	84499	-0.37616	0.6466
ENSG00000185278	1	173837219	173872687	65	8	154351	0.39925	0.34486	243643	2.7597	0.0028928	141204	0.67453	0.24999	83029	1.2419	0.10714
ENSG00000198633	19	52932439	52955568	96	4	153406	0.39922	0.34487	239534	0.57841	0.28149	138869	0.39192	0.34756	86031	1.6493	0.04954
ENSG00000132359	17	2680349	2941033	578	102	151045	0.39887	0.34499	242565	-1.1076	0.86599	145970	0.92635	0.17713	87986	-0.10921	0.54348
ENSG00000229415	14	36942492	36983034	30	6	156967	0.39855	0.34511	251420	1.2583	0.10413	147520	0.17543	0.43037	84143	2.1994	0.013926
ENSG00000105520	19	11466061	11476374	11	4	153080	0.39848	0.34514	246505	0.41819	0.3379	146667	3.2054	0.00067429	82053	-0.70341	0.7591
ENSG00000140044	14	75894418	75940814	107	19	150991	0.39846	0.34514	241499	-0.66613	0.74734	143288	0.19796	0.42154	82069	0.082068	0.4673
ENSG00000074527	12	96051582	96184930	390	37	157540	0.39841	0.34516	251016	-0.31385	0.62318	145084	2.3436	0.0095498	76076	-1.1966	0.88427
ENSG00000104327	8	91070835	91107703	59	9	159706	0.3982	0.34524	249841	-0.53791	0.70468	141516	0.55839	0.28829	83315	-0.75372	0.77449
ENSG00000174851	11	66052050	66056641	5	2	161992	0.39809	0.34528	260193	0.73879	0.23002	149866	1.0803	0.14001	81881	0.91212	0.18085
ENSG00000124615	6	39867353	39902290	68	13	160245	0.39801	0.34531	255765	-0.99581	0.84033	146244	-0.38182	0.6487	80758	-0.25589	0.60098
ENSG00000166619	20	36120873	36156333	33	4	153087	0.39795	0.34533	243707	0.63627	0.2623	143468	-0.081077	0.53231	87986	0.63289	0.2634
ENSG00000185664	12	56347888	56367101	13	5	158257	0.39784	0.34537	255124	0.92679	0.17702	149866	-0.42125	0.66322	83957	1.2595	0.10393
ENSG00000110925	12	51454989	51477447	43	9	163640	0.3977	0.34543	258410	2.4786	0.0065941	144137	-1.4997	0.93315	83235	-0.55528	0.71065
ENSG00000127870	13	26706252	26796791	263	29	156433	0.3977	0.34543	248270	-1.642	0.94971	143845	0.7079	0.2395	85366	-0.20251	0.58024
ENSG00000077454	7	100169854	100183776	20	4	146345	0.39763	0.34545	230604	-0.22956	0.59078	139309	0.64715	0.25877	84492	-1.1421	0.8733
ENSG00000137707	11	111338250	111383079	73	11	152813	0.39761	0.34546	245426	1.3	0.096798	145528	0.76499	0.22214	82639	0.024844	0.49009
ENSG00000145675	5	67511547	67597649	173	32	159082	0.39751	0.3455	252472	0.86327	0.19399	144577	1.6046	0.054291	84711	0.19574	0.42241
ENSG00000108511	17	46671638	46682354	19	6	157967	0.39739	0.34554	253406	-0.94753	0.82832	148014	1.8491	0.032224	82919	-0.61789	0.73168
ENSG00000164125	4	159045625	159094470	87	8	158121	0.3974	0.34554	247770	-0.33821	0.6324	140967	1.3995	0.080832	84711	0.53884	0.295
ENSG00000172116	2	87042461	87089047	75	10	152129	0.39701	0.34568	246156	0.65803	0.25526	149397	-0.82979	0.79667	82163	0.82498	0.20469
ENSG00000197903	6	27106072	27114619	9	3	150665	0.39692	0.34571	228723	2.0158	0.021913	130316	-0.037631	0.51501	61784	1.5877	0.05618
ENSG00000122735	9	34457411	34520982	91	15	158325	0.39676	0.34577	250745	1.1747	0.12005	142905	0.79317	0.21384	83619	-0.2869	0.61291
ENSG00000134398	16	23701646	23724821	36	10	153459	0.39677	0.34577	243692	-0.20682	0.58192	144001	-1.0565	0.85463	84568	-0.061701	0.5246
ENSG00000169740	10	44139306	44144304	12	3	160655	0.39652	0.34586	252478	0.57367	0.2831	141069	-0.47268	0.68178	86530	0.73523	0.2311
ENSG00000116785	1	196743924	196763203	1	1	116701	0.39641	0.3459	174149	-1.1988	0.8847	114676	0.75375	0.2255	87986	-0.40006	0.65544
ENSG00000148516	10	31607423	31818742	203	10	160689	0.39623	0.34597	254527	-0.53024	0.70203	145359	2.637	0.0041821	83251	0.23498	0.40711
ENSG00000205318	6	10633992	10647501	15	5	160226	0.39622	0.34597	258480	-0.27694	0.60909	149866	-1.928	0.97307	83182	1.8494	0.032199
ENSG00000253548	3	191178951	191179245	1	1	174386	0.39614	0.346	275146	0.28662	0.3872	149866	-0.51551	0.6969	77505	2.6273	0.0043034
ENSG00000143222	1	161122565	161128646	6	2	154816	0.39605	0.34603	239775	-0.52633	0.70067	138136	0.29827	0.38275	87986	0.14194	0.44356
ENSG00000165805	12	88373815	88427814	92	7	162267	0.39534	0.34629	260595	-0.14291	0.55682	147571	0.97408	0.16501	87986	0.59866	0.2747
ENSG00000167105	17	48348766	48358844	22	8	148716	0.3952	0.34635	242622	0.58044	0.28081	149866	-0.73635	0.76924	85756	0.65284	0.25693
ENSG00000214226	17	54869273	54916134	98	8	160507	0.39515	0.34637	253489	-0.76253	0.77713	143403	-1.3536	0.91207	82575	2.0057	0.022442
ENSG00000171495	5	40998118	41071444	247	30	160194	0.39492	0.34645	251491	-1.2889	0.90128	142173	0.7883	0.21526	86894	0.79782	0.21249
ENSG00000153266	3	62355355	62359999	2	1	145970	0.39482	0.34649	238504	-0.42946	0.66621	149866	0.90974	0.18148	84842	0.30985	0.37834
ENSG00000119760	2	27873678	27886676	9	3	152867	0.39477	0.34651	242067	0.67253	0.25062	142046	0.25554	0.39915	84016	-0.33793	0.63229
ENSG00000140829	16	72127460	72146811	42	6	158790	0.39437	0.34665	249841	2.6645	0.0038555	141487	2.105	0.017645	83343	0.097236	0.46127
ENSG00000121988	2	135894485	136288806	475	11	163543	0.39416	0.34673	256620	-0.09562	0.53809	143347	-0.99205	0.83941	74885	-0.29837	0.61729
ENSG00000175497	2	115199875	116603328	2673	111	159161	0.39408	0.34676	251866	0.73791	0.23029	143994	0.017153	0.49316	81436	0.93087	0.17596
ENSG00000135297	6	74171300	74218959	95	13	158009	0.39403	0.34678	249439	-0.45102	0.67401	143569	0.33666	0.36819	81091	-0.043463	0.51733
ENSG00000100030	22	22108788	22221970	209	21	158449	0.39392	0.34682	249252	0.44637	0.32766	141952	1.5146	0.06494	87986	-0.90799	0.81806
ENSG00000106268	7	2281856	2290781	28	8	156553	0.39365	0.34692	252010	1.1562	0.12381	148609	0.54475	0.29296	87986	-0.67009	0.7486
ENSG00000172137	16	71392615	71424341	70	8	160969	0.39365	0.34692	254280	0.3985	0.34513	145342	2.9164	0.0017707	82005	0.82536	0.20458
ENSG00000179335	15	74890840	74932057	40	6	160063	0.39357	0.34695	252205	-0.49431	0.68946	142828	0.30723	0.37933	83849	1.0374	0.14978
ENSG00000135439	12	58118979	58135940	16	4	150684	0.39325	0.34707	241446	-0.075885	0.53024	143268	0.56339	0.28658	81516	-0.038151	0.51522
ENSG00000164808	8	48173166	48648868	187	28	155098	0.39315	0.34711	247136	-0.088973	0.53545	144785	1.8307	0.033575	80840	0.56829	0.28492
ENSG00000106868	9	114803064	114937688	243	32	157427	0.39303	0.34715	251076	-0.29498	0.616	145232	-0.084433	0.53364	84243	-0.65285	0.74307
ENSG00000176472	19	44029648	44040282	14	5	154574	0.39274	0.34726	246386	0.21402	0.41527	144839	0.36387	0.35798	85138	0.95728	0.16921
ENSG00000163517	3	13521223	13547916	44	12	151453	0.39261	0.3473	243667	0.62642	0.26552	145867	-0.57173	0.71625	65527	0.50409	0.3071
ENSG00000197057	4	36283243	36347378	157	26	160683	0.39257	0.34732	253211	-0.13896	0.55526	143366	0.0965	0.46156	84627	1.524	0.063757
ENSG00000137080	9	21165635	21166659	2	1	163697	0.3925	0.34735	262070	-0.64063	0.73912	149866	-0.019759	0.50788	83794	0.010303	0.49589
ENSG00000198324	12	111798454	111806925	9	2	162179	0.39249	0.34735	261661	1.4314	0.076151	149866	3.7824	7.7652e-05	83724	1.6258	0.052001
ENSG00000082213	5	31532372	31555165	48	11	162785	0.3923	0.34742	258308	0.90188	0.18356	144734	-1.4907	0.93198	84538	-1.0818	0.86033
ENSG00000177570	8	119201697	119634234	914	71	158113	0.39218	0.34746	250482	0.65288	0.25692	143975	0.22304	0.41175	83781	0.98808	0.16156
ENSG00000140873	16	77281709	77469011	732	48	158549	0.39203	0.34752	248558	0.074653	0.47025	141309	0.64049	0.26093	81634	0.098276	0.46086
ENSG00000132541	8	99114571	99129469	39	7	153673	0.39197	0.34754	247485	0.10691	0.45743	146257	-1.1446	0.87381	79668	-0.10389	0.54137
ENSG00000148704	10	118888031	118897812	3	1	145970	0.3919	0.34756	238504	1.4305	0.076286	149866	0.41528	0.33897	84051	0.23764	0.40608
ENSG00000119636	14	74486055	74549566	156	13	161299	0.39183	0.34759	252663	-0.34669	0.63559	142196	1.2417	0.10718	84711	-0.34217	0.63389
ENSG00000100567	14	58711548	58738730	29	7	154630	0.39178	0.34761	247106	1.5038	0.066314	145012	2.6247	0.0043359	87986	-0.8632	0.80599
ENSG00000164743	8	13424351	13425796	3	1	136121	0.39175	0.34762	207888	-0.50985	0.69492	126406	0.17574	0.43025	85075	0.56592	0.28572
ENSG00000161714	17	43186334	43210721	50	14	154170	0.39166	0.34766	247883	1.3603	0.086869	146347	0.47542	0.31724	84513	0.44318	0.32882
ENSG00000175309	5	177635497	177659792	72	13	154102	0.3916	0.34768	247045	0.35071	0.3629	145467	1.6712	0.047338	81436	0.9261	0.1772
ENSG00000185633	12	57628685	57634498	1	1	145970	0.39154	0.3477	238504	-0.70952	0.761	149866	0.30942	0.3785	84179	1.258	0.1042
ENSG00000188817	3	63638343	63664696	86	12	163252	0.3912	0.34782	256668	1.412	0.078976	143728	0.0069039	0.49725	82470	1.4164	0.078327
ENSG00000075643	18	33767481	33852120	208	29	155398	0.39112	0.34785	246451	1.0434	0.14838	143437	-0.056254	0.52243	82746	-1.1719	0.87939
ENSG00000042304	2	228474805	228498036	147	16	159422	0.39106	0.34788	251069	-0.013503	0.50539	142924	-0.55332	0.70998	86348	-1.5422	0.93849
ENSG00000177946	16	90036205	90038942	5	2	153073	0.39103	0.34789	237167	0.66161	0.25411	135790	1.3155	0.094164	85520	0.99631	0.15955
ENSG00000139719	12	122714110	122751068	46	7	157120	0.39091	0.34793	250661	2.721	0.0032539	146041	0.046724	0.48137	81536	0.075384	0.46995
ENSG00000176108	17	78965397	78983317	43	8	148444	0.39068	0.34802	241600	0.16516	0.43441	149048	0.93515	0.17486	85803	0.94785	0.1716
ENSG00000160299	21	47744035	47865682	354	20	159653	0.39036	0.34813	250785	-0.15189	0.56036	142212	-0.15017	0.55968	84617	0.41885	0.33766
ENSG00000163444	1	202976513	202993976	23	5	160904	0.39015	0.34821	257755	0.095546	0.46194	148336	0.47629	0.31693	87986	0.50007	0.30851
ENSG00000213390	10	98978995	99052413	182	13	161286	0.38987	0.34832	254003	1.1034	0.13492	142325	0.95461	0.16989	81436	1.9513	0.025511
ENSG00000163075	2	120302007	120419827	139	14	161665	0.38968	0.34839	257841	1.2497	0.10571	146322	0.5103	0.30492	85228	0.486	0.31348
ENSG00000148450	10	23384434	23410942	46	9	153875	0.38958	0.34842	243523	0.21935	0.41319	141451	0.29397	0.38439	82746	0.23359	0.40765
ENSG00000134020	8	22570768	22857513	629	87	154136	0.38956	0.34843	245927	0.71614	0.23695	144663	-0.42208	0.66352	87986	-0.074767	0.5298
ENSG00000177294	17	6679541	6700420	70	13	160681	0.38931	0.34852	254859	-0.81232	0.7917	145844	0.63124	0.26394	83407	0.98014	0.16351
ENSG00000115353	2	75273589	75426826	291	37	154961	0.38922	0.34856	248362	0.32702	0.37183	146238	0.17552	0.43034	82091	-0.44374	0.67139
ENSG00000115361	2	211052662	211090215	25	7	157918	0.38903	0.34863	253002	0.32232	0.3736	147051	1.1086	0.13381	82900	-0.44352	0.6713
ENSG00000082515	5	154320629	154348971	42	7	162760	0.38882	0.34871	256784	0.30957	0.37844	144001	-1.0359	0.84987	85803	-1.0783	0.85956
ENSG00000103264	16	87360592	87425748	146	25	154209	0.38879	0.34871	247055	-0.77115	0.77969	144804	1.2285	0.10964	79252	-0.77698	0.78142
ENSG00000067057	10	3108524	3179904	357	45	153517	0.38835	0.34888	244511	0.32266	0.37348	144247	1.9291	0.026862	87986	-1.3104	0.90497
ENSG00000166557	15	79603403	79704334	313	20	162953	0.38818	0.34894	256740	-0.029184	0.51164	144582	-0.38632	0.65037	86239	0.63075	0.2641
ENSG00000139133	12	34175215	34182629	13	4	163759	0.38805	0.34899	259562	0.5474	0.29205	144452	-0.83776	0.79892	86035	0.061123	0.47563
ENSG00000167232	19	23487792	23578362	219	11	162958	0.38806	0.34899	256281	0.61779	0.26836	143921	-0.8123	0.79169	83084	0.65672	0.25568
ENSG00000183186	19	405437	409139	7	3	145970	0.38798	0.34902	238504	-0.063729	0.52541	149866	0.54425	0.29313	84243	1.1557	0.1239
ENSG00000138944	22	44639546	44708731	162	31	151146	0.38795	0.34903	241646	-1.0501	0.85315	144870	-1.4401	0.92509	81929	0.058643	0.47662
ENSG00000187848	12	133195365	133198972	8	3	152236	0.38774	0.3491	243533	-1.0335	0.84933	145467	-0.67502	0.75017	81248	1.3596	0.086979
ENSG00000187862	1	156549518	156556562	14	2	168388	0.38776	0.3491	267995	0.68305	0.24729	147352	-1.5129	0.93485	83442	1.3599	0.086926
ENSG00000196155	16	67311412	67323402	15	6	154024	0.38775	0.3491	240499	0.83486	0.2019	138136	1.2652	0.1029	82679	1.4533	0.073071
ENSG00000129810	3	20202084	20227784	71	9	162050	0.3875	0.34919	252581	0.84249	0.19976	140945	0.35415	0.36161	81997	-0.16673	0.56621
ENSG00000166569	18	56942387	56985881	124	13	160481	0.38748	0.3492	251195	-0.75324	0.77435	142487	-0.45353	0.67492	87986	0.63142	0.26388
ENSG00000124613	6	27342393	27371683	128	7	161271	0.38746	0.34921	251995	2.277	0.011394	141618	2.2664	0.011714	85803	-0.25592	0.601
ENSG00000134057	5	68462836	68474072	23	3	155406	0.38727	0.34928	244157	1.363	0.086438	140686	-1.0017	0.84176	83588	-0.073518	0.5293
ENSG00000131153	16	85709803	85723679	19	4	146390	0.38719	0.34931	236469	-0.35306	0.63798	146162	1.0737	0.14148	86847	-0.13432	0.55342
ENSG00000186198	15	65337707	65345734	9	2	143511	0.38712	0.34934	226409	-0.95702	0.83072	138136	-0.39682	0.65425	84327	1.2897	0.098579
ENSG00000082196	5	34019552	34043937	63	6	164151	0.38697	0.34939	260899	-0.40736	0.65813	147073	-0.58658	0.72126	82053	-1.0825	0.86049
ENSG00000138316	10	72432558	72522197	366	44	158089	0.38688	0.34942	251920	0.060871	0.47573	145155	-1.0521	0.85363	87986	0.044602	0.48221
ENSG00000231213	3	146294341	146324003	127	13	160578	0.38635	0.34962	255365	0.36678	0.35689	144878	1.0907	0.13771	84231	2.2118	0.013489
ENSG00000152455	10	14920818	14946314	35	12	153336	0.38616	0.34969	244889	1.226	0.1101	143833	0.25427	0.39964	84641	0.29582	0.38368
ENSG00000106511	7	15650836	15726437	174	18	152232	0.38609	0.34972	239943	0.35239	0.36227	140158	0.57924	0.28121	83379	-0.66199	0.74601
ENSG00000181092	3	186560462	186576252	40	12	152724	0.38586	0.3498	242216	-0.15074	0.55991	143708	0.13829	0.445	87986	1.0878	0.13835
ENSG00000141971	19	17516530	17544533	63	8	154101	0.38557	0.34991	247352	-0.97177	0.83442	145956	0.25039	0.40114	75893	0.11927	0.45253
ENSG00000063245	19	56186591	56221224	82	14	154042	0.38551	0.34993	245352	0.18424	0.42691	143000	0.58065	0.28074	83619	-1.3812	0.9164
ENSG00000139531	12	56390963	56400425	5	3	168186	0.38516	0.35006	267587	0.14528	0.44224	149866	0.45381	0.32498	82929	0.06982	0.47217
ENSG00000125484	9	135545421	135570342	66	6	159616	0.38511	0.35008	252353	1.0166	0.15467	144001	1.1213	0.13109	84410	-0.24155	0.59544
ENSG00000089486	16	4560675	4588829	51	6	155418	0.38431	0.35037	243705	-0.17066	0.56776	140206	1.043	0.14847	82611	-0.98922	0.83872
ENSG00000136045	12	108079508	108106944	59	8	161754	0.38427	0.35039	253882	0.65401	0.25655	142112	0.68939	0.24529	83478	-0.0188	0.5075
ENSG00000203859	1	119957553	119965658	13	3	159779	0.38415	0.35043	257450	-1.21	0.88687	149866	0.99305	0.16034	86530	1.7206	0.042658
ENSG00000104324	8	97657454	98161882	585	42	158950	0.38407	0.35046	252492	0.40954	0.34107	144933	1.3366	0.090678	83619	-0.75375	0.7745
ENSG00000133226	1	24958206	24999758	26	5	156512	0.38369	0.3506	250700	0.19093	0.42429	145806	-1.1641	0.8778	84651	-0.088062	0.53509
ENSG00000130035	12	4829506	4960277	314	34	162117	0.38358	0.35064	257030	-1.387	0.91727	144823	-1.5402	0.93825	87986	-0.16543	0.5657
ENSG00000184500	3	93591880	93692910	65	13	151109	0.3836	0.35064	239933	0.17105	0.43209	142828	0.60759	0.27173	82746	1.2058	0.11395
ENSG00000166800	11	18477370	18501147	34	9	153655	0.38354	0.35066	246763	0.57236	0.28354	146761	0.39924	0.34486	87741	0.63775	0.26182
ENSG00000114923	2	220492048	220506702	11	3	152965	0.38338	0.35072	240706	-0.3843	0.64962	140269	1.5753	0.05759	87986	-0.45487	0.6754
ENSG00000179111	17	8023907	8027410	9	4	146549	0.38308	0.35083	230996	-0.060287	0.52404	138136	-0.37292	0.64539	82264	1.0297	0.15158
ENSG00000124151	20	46130600	46285621	267	14	159227	0.38289	0.3509	250222	0.94856	0.17142	142749	2.063	0.019554	86676	-0.2677	0.60554
ENSG00000105568	19	52693291	52730687	114	15	164362	0.38269	0.35097	261073	0.42997	0.33361	146470	-0.78817	0.7847	85075	-0.70182	0.75861
ENSG00000179909	19	58208734	58220579	30	7	156545	0.38263	0.351	246456	0.90181	0.18358	141655	0.33118	0.37025	87986	1.052	0.1464
ENSG00000198734	1	169483403	169555826	241	24	163000	0.38257	0.35102	255894	0.059868	0.47613	143733	0.92301	0.178	80125	1.6632	0.048131
ENSG00000198054	21	39493544	39560110	103	12	160598	0.38254	0.35103	252484	0.56739	0.28522	142691	0.83455	0.20199	82746	1.6063	0.054105
ENSG00000152404	11	107197070	107328572	345	21	163537	0.38248	0.35105	257127	0.86338	0.19396	143440	1.3171	0.093904	81436	0.29479	0.38408
ENSG00000213186	3	160150232	160203561	82	13	161769	0.38232	0.35111	254738	0.24184	0.40445	143000	-0.096374	0.53839	84243	1.9436	0.02597
ENSG00000173145	10	96075003	96122716	100	12	166181	0.38227	0.35113	263355	1.5395	0.061845	145995	-0.15972	0.56345	86676	0.86109	0.19459
ENSG00000166741	11	114128508	114184007	85	16	152210	0.38211	0.35119	242817	0.047879	0.48091	143656	-0.060295	0.52404	79252	0.63586	0.26243
ENSG00000124935	11	62009681	62012280	8	4	168685	0.38191	0.35127	265788	-0.80303	0.78902	145467	1.5174	0.064584	86544	-0.25018	0.59878
ENSG00000144837	3	119316688	119348658	98	9	159681	0.3819	0.35127	252280	-1.9885	0.97662	143762	-0.58331	0.72016	85740	0.18636	0.42608
ENSG00000110330	11	102217941	102249401	41	5	151488	0.38181	0.3513	241479	2.2245	0.013059	142141	0.71741	0.23656	82774	-0.56719	0.71471
ENSG00000164935	8	105351314	105368917	38	8	163334	0.38182	0.3513	257308	-0.70225	0.75874	144310	-1.5552	0.94005	80500	0.57296	0.28334
ENSG00000241468	7	99046097	99063954	29	5	160818	0.38132	0.35148	250040	0.74483	0.22819	140158	0.7842	0.21646	86570	2.3761	0.008749
ENSG00000215712	6	157710417	157744633	42	8	145970	0.3811	0.35156	238504	2.3583	0.0091797	149866	-0.80945	0.79087	82904	2.0845	0.018557
ENSG00000117560	1	172628153	172636014	8	3	155588	0.38105	0.35158	252962	-1.2235	0.88943	149866	0.58685	0.27865	84942	-0.37829	0.64739
ENSG00000139209	12	47158545	47226191	161	25	161144	0.38094	0.35162	253276	1.2225	0.11076	143090	-1.1487	0.87466	85458	0.063596	0.47465
ENSG00000067064	10	1085847	1095110	15	5	162040	0.38087	0.35165	254012	0.39573	0.34615	142828	1.1097	0.13356	82690	-1.3101	0.90492
ENSG00000116752	1	115110177	115124260	19	6	153700	0.38084	0.35166	243045	0.75789	0.22426	140605	-0.66405	0.74667	78580	-0.4015	0.65597
ENSG00000100934	14	39501122	39578850	144	19	157881	0.38057	0.35176	249009	-0.8177	0.79324	142290	0.84245	0.19977	83899	-0.84337	0.80049
ENSG00000116991	1	232533710	232697304	337	23	159328	0.38022	0.35189	252455	2.9325	0.0016812	144749	-0.15529	0.5617	81939	-0.39452	0.6534
ENSG00000137634	11	114441312	114466484	38	11	153957	0.38015	0.35192	244215	-0.54245	0.70624	142458	1.9165	0.027653	87986	0.022562	0.491
ENSG00000117153	1	202860227	202897764	59	6	153218	0.37994	0.352	242498	1.6584	0.048619	140919	3.2234	0.00063344	84372	-0.3888	0.65129
ENSG00000157350	16	70413337	70473140	40	13	151017	0.37991	0.35201	243463	1.4389	0.075085	147227	3.0314	0.0012172	85803	0.37244	0.35478
ENSG00000083844	19	57702867	57724724	44	8	150481	0.37967	0.35209	241028	1.0268	0.15226	145067	0.42089	0.33692	82335	-1.0654	0.85664
ENSG00000004838	3	50378540	50384283	3	1	163625	0.37966	0.3521	261499	1.7846	0.037162	149866	-0.79978	0.78808	83777	-2.2705	0.98841
ENSG00000128617	7	128412544	128415844	10	3	153507	0.37959	0.35213	243858	-1.7337	0.95852	142828	1.9766	0.024046	79096	-0.18736	0.57431
ENSG00000114023	3	122103022	122131181	66	11	161835	0.37928	0.35224	255657	0.12066	0.45198	145067	2.0557	0.019906	83619	-0.47407	0.68228
ENSG00000175262	1	11006527	11042094	88	12	156939	0.37926	0.35225	249645	-1.8125	0.96504	145067	1.1093	0.13364	83619	0.92374	0.17781
ENSG00000015413	16	89679715	89704839	47	10	146055	0.37919	0.35227	238207	0.21461	0.41504	149117	-0.09686	0.53858	84525	-1.7402	0.95909
ENSG00000143756	1	224301788	224349749	95	8	158355	0.37914	0.35229	252054	-0.93217	0.82437	145791	-0.78004	0.78232	61784	0.16086	0.4361
ENSG00000176532	7	29603426	29606911	9	4	153783	0.37876	0.35243	242943	0.21948	0.41314	142046	0.31136	0.37776	86847	0.95882	0.16882
ENSG00000148357	9	133046881	133309510	295	57	150791	0.37864	0.35248	242636	0.79615	0.21297	145929	0.052683	0.47899	85803	0.23247	0.40809
ENSG00000105507	19	48533209	48547310	73	5	152441	0.37862	0.35249	241775	1.6108	0.053612	141671	0.76963	0.22076	87986	-0.7047	0.7595
ENSG00000247626	2	198570086	198573113	1	1	174259	0.37858	0.3525	274997	3.6625	0.0001249	149866	4.1848	1.427e-05	84399	2.5073	0.0060831
ENSG00000101222	20	3758150	3762095	4	2	157768	0.3784	0.35257	253614	0.23712	0.40628	149866	0.46378	0.3214	78458	-0.82729	0.79596
ENSG00000117266	1	205473722	205501921	81	22	153525	0.3784	0.35257	247512	1.1573	0.12358	147259	0.90379	0.18305	83499	-0.38615	0.65031
ENSG00000143556	1	153430219	153433177	3	1	151238	0.37831	0.3526	236388	-0.63595	0.73759	138136	-1.4205	0.92226	87986	0.1546	0.43857
ENSG00000105514	19	11432721	11456946	60	6	150194	0.3777	0.35282	241387	0.14518	0.44228	144588	1.6053	0.054209	85917	-0.70438	0.7594
ENSG00000144401	2	208445354	208490652	54	6	158004	0.37768	0.35283	248548	0.48473	0.31393	142698	1.8575	0.031619	86348	0.1758	0.43023
ENSG00000101323	20	7863627	7921121	117	19	158129	0.37752	0.35289	251621	0.4281	0.33429	144753	-0.082619	0.53292	87986	-0.82152	0.79433
ENSG00000172005	2	95691421	95719737	13	5	153241	0.37752	0.35289	247764	0.6137	0.26971	147159	-0.023573	0.5094	83989	0.82039	0.206
ENSG00000138623	15	74701629	74726808	51	11	156658	0.3775	0.3529	247214	1.0283	0.15189	142276	0.43165	0.333	87986	0.049721	0.48017
ENSG00000103067	16	68263013	68272005	3	1	161294	0.37725	0.353	260979	-0.91767	0.8206	149866	-0.25311	0.59991	82243	-0.78664	0.78425
ENSG00000115592	2	219687105	219696809	3	2	145970	0.37723	0.353	238504	-1.414	0.92131	149866	-0.19393	0.57689	82815	-0.43316	0.66755
ENSG00000196460	2	102013822	102091165	257	14	157279	0.37723	0.353	249230	0.19975	0.42084	144252	0.26666	0.39486	87986	1.4786	0.069622
ENSG00000138768	4	76649776	76735382	139	10	161578	0.37708	0.35306	253140	-0.77433	0.78063	142524	0.085989	0.46574	84711	0.055483	0.47788
ENSG00000205531	11	2965666	3013607	134	15	159993	0.37687	0.35314	252396	0.17175	0.43182	143301	-0.19713	0.57814	81436	1.8693	0.03079
ENSG00000214491	22	30918785	30942669	71	10	155224	0.37678	0.35317	246637	-1.0706	0.85783	143423	-0.72101	0.76455	81821	2.0226	0.021558
ENSG00000196353	3	131252398	132004254	2309	80	161207	0.37665	0.35322	253466	0.094002	0.46255	143480	1.1666	0.12169	74885	1.4701	0.070769
ENSG00000162702	1	200374067	200379184	2	1	172789	0.37632	0.35334	276938	-0.8983	0.81549	149866	0.6326	0.2635	85075	0.47288	0.31815
ENSG00000183161	11	22644078	22647387	5	3	139727	0.37619	0.35339	218394	-0.46195	0.67794	135790	-0.062736	0.52501	83073	1.1553	0.12398
ENSG00000163995	4	7967038	8160559	468	83	151519	0.3758	0.35353	243953	-1.3216	0.90684	146332	0.39631	0.34594	84347	0.5299	0.29809
ENSG00000242265	7	94285636	94299007	10	3	153390	0.37573	0.35356	236910	-0.013658	0.50545	135790	-0.50865	0.6945	84621	2.406	0.0080638
ENSG00000119705	14	78174413	78227447	170	17	160959	0.37542	0.35367	251883	0.58008	0.28093	141379	0.60439	0.27279	84492	-0.33969	0.63295
ENSG00000156261	21	30428125	30446118	22	7	157289	0.37541	0.35368	246417	-0.54473	0.70703	141868	1.4716	0.070559	84881	0.35524	0.36121
ENSG00000122042	13	30338507	30424821	176	12	160683	0.37539	0.35369	251338	0.046236	0.48156	141868	1.3711	0.085167	87986	-0.29712	0.61681
ENSG00000168280	2	149632818	149883273	156	8	162853	0.37536	0.3537	258839	0.8655	0.19338	147385	-0.22819	0.59025	76757	0.69299	0.24416
ENSG00000180720	11	46406639	46408107	1	1	173458	0.37535	0.3537	274022	-0.94316	0.8272	149866	-1.5415	0.9384	82163	1.0736	0.14151
ENSG00000167552	12	49578578	49583107	2	1	167542	0.37529	0.35372	268524	0.017741	0.49292	149866	2.1378	0.016267	82146	0.66563	0.25282
ENSG00000121579	3	113435306	113465147	27	3	161447	0.37493	0.35386	256679	1.1795	0.1191	147259	0.83184	0.20275	85075	-0.30407	0.61946
ENSG00000100591	14	77924212	77935817	45	6	151434	0.37485	0.35388	240808	-0.26116	0.60301	141264	2.8276	0.0023446	79252	-0.86108	0.8054
ENSG00000006074	17	34391639	34399392	12	3	149575	0.37472	0.35394	240061	-1.7046	0.95587	144001	-0.71675	0.76324	79252	-2.1197	0.98298
ENSG00000137098	9	35808041	35812269	3	2	155396	0.3744	0.35405	252668	-0.13684	0.55442	149866	1.2733	0.10145	83672	0.01042	0.49584
ENSG00000037474	5	6599351	6633404	120	13	155480	0.37427	0.3541	243411	1.266	0.10275	139896	0.001863	0.49926	85455	-1.5765	0.94254
ENSG00000100433	14	88649112	88793251	388	50	156929	0.37423	0.35412	249877	0.0095266	0.4962	144424	1.1	0.13567	86530	-0.8732	0.80872
ENSG00000165626	10	13480483	13570974	223	20	154754	0.37406	0.35418	244867	0.70454	0.24055	141502	2.7796	0.0027217	81307	0.59164	0.27704
ENSG00000091651	16	46723554	46732306	1	1	145970	0.37401	0.3542	238504	-0.561	0.7126	149866	-0.51093	0.6953	83619	-0.96476	0.83267
ENSG00000197555	14	71787165	72207946	434	25	158826	0.37394	0.35422	249267	-0.17807	0.57066	141028	1.5929	0.055596	84398	1.5574	0.059691
ENSG00000141040	17	16454700	16472520	13	2	166504	0.37352	0.35438	264755	0.0078196	0.49688	147159	-0.060449	0.5241	83222	0.10155	0.45956
ENSG00000162413	1	6650783	6674667	36	9	149032	0.37353	0.35438	236987	-0.99295	0.83963	141069	0.96701	0.16677	82657	0.45906	0.32309
ENSG00000154079	6	71276619	71299272	60	4	163749	0.37346	0.3544	257593	2.433	0.007488	144001	1.7363	0.041254	87986	0.32099	0.37411
ENSG00000168899	2	85811530	85820535	18	5	160582	0.37327	0.35447	254090	1.3111	0.09491	144001	5.4487	2.5372e-08	85366	0.71191	0.23826
ENSG00000064545	19	19229977	19249322	33	7	148831	0.37324	0.35448	239684	-0.14728	0.55854	144534	2.1951	0.014078	85803	-1.3644	0.91378
ENSG00000180532	19	58180302	58190520	16	3	162259	0.37315	0.35452	254238	0.068237	0.4728	143268	0.26107	0.39702	84877	1.0696	0.14239
ENSG00000164037	4	103806204	103940896	207	7	152043	0.37299	0.35458	242709	2.2887	0.011048	143576	-0.55251	0.7097	81747	0.53173	0.29746
ENSG00000197106	1	110693107	110744824	73	10	156506	0.37254	0.35474	249620	0.12637	0.44972	146010	1.0325	0.15091	83348	1.5261	0.063486
ENSG00000146005	5	139175405	139224051	59	6	154680	0.3725	0.35476	247852	-0.16326	0.56484	146287	0.12261	0.45121	85970	0.20336	0.41943
ENSG00000087087	7	100472732	100486285	23	4	158837	0.37234	0.35482	250536	-1.1268	0.8701	143746	0.023994	0.49043	84126	-1.0297	0.84843
ENSG00000091140	7	107531414	107572175	53	5	152918	0.37233	0.35482	241519	2.5678	0.0051167	140571	1.5088	0.065674	86847	-0.97204	0.83449
ENSG00000150593	10	112631564	112659764	51	11	162021	0.37222	0.35486	254829	-0.22546	0.58919	142276	-0.26702	0.60527	84056	0.26401	0.39589
ENSG00000162105	11	70313960	70963623	1401	121	155008	0.37223	0.35486	247815	2.9138	0.0017854	145043	1.2923	0.098126	87986	0.45326	0.32518
ENSG00000130544	19	7069454	7087979	46	9	149287	0.37206	0.35492	233389	0.30505	0.38016	137626	0.048925	0.48049	81804	-0.15271	0.56069
ENSG00000146263	6	97590036	97731093	210	15	160949	0.3718	0.35502	252128	0.88284	0.18866	144001	0.68734	0.24593	87986	0.20909	0.41719
ENSG00000140538	15	88418229	88799999	626	58	156827	0.37175	0.35504	248600	1.705	0.044099	143289	1.1311	0.12901	84347	0.092486	0.46316
ENSG00000103723	15	83328032	83378666	92	16	158321	0.37173	0.35505	249844	0.46336	0.32155	142981	0.44418	0.32846	79252	-0.76276	0.7772
ENSG00000168765	1	110198702	110208118	15	5	145483	0.37149	0.35514	235119	0.21588	0.41454	145174	3.3745	0.00036976	83052	0.70809	0.23944
ENSG00000004799	7	95212810	95225803	34	5	159221	0.37138	0.35518	252361	0.98428	0.16249	142621	-0.58188	0.71968	85708	-2.2901	0.98899
ENSG00000174989	12	117348760	117468953	192	13	158317	0.37116	0.35526	251208	0.92119	0.17847	143818	1.1047	0.13464	83714	0.9164	0.17973
ENSG00000185958	12	50720012	50790405	84	7	159997	0.37069	0.35544	250872	1.0235	0.15304	141487	1.6776	0.046709	83199	1.2739	0.10135
ENSG00000147533	8	41347914	41368499	53	10	164290	0.37064	0.35545	259392	1.0794	0.1402	145218	0.25444	0.39958	87986	0.22181	0.41223
ENSG00000184185	17	21279508	21323179	26	10	147089	0.37028	0.35559	238925	-0.2345	0.5927	148513	1.2816	0.099991	82010	1.1913	0.11677
ENSG00000255398	12	123199302	123201439	10	2	151961	0.37025	0.3556	242859	0.60909	0.27123	146347	0.49676	0.30968	84445	2.768	0.00282
ENSG00000153207	1	247002399	247095280	135	16	155922	0.37019	0.35562	249320	-0.06671	0.52659	145695	-0.47132	0.68129	84296	0.30841	0.37889
ENSG00000101199	20	61904136	61921142	30	4	150444	0.37016	0.35563	243384	-0.87269	0.80858	147520	1.2514	0.1054	82290	-0.82961	0.79662
ENSG00000075399	16	89773541	89787394	27	10	145244	0.36959	0.35584	234869	1.2109	0.11297	145956	1.517	0.064629	83914	-1.1761	0.88023
ENSG00000226288	11	4608020	4609135	3	2	157724	0.3696	0.35584	254142	3.1682	0.00076682	149866	1.2273	0.10985	84255	2.166	0.015155
ENSG00000155729	2	201353674	201384507	56	13	159919	0.36948	0.35589	255005	0.40048	0.3444	146096	-1.2346	0.89151	77069	0.34487	0.3651
ENSG00000100565	14	77292714	77336645	118	26	151715	0.36891	0.3561	240380	-0.22597	0.58939	141814	0.6949	0.24356	87986	-0.86327	0.806
ENSG00000134030	18	46065416	46389588	786	100	153515	0.36878	0.35615	245980	0.13245	0.44731	144941	1.3483	0.088782	87986	-0.074257	0.5296
ENSG00000172869	5	118373466	118584833	218	35	152936	0.36876	0.35615	243111	0.49131	0.3116	142441	0.68379	0.24706	84056	0.85358	0.19667
ENSG00000087128	4	69313166	69363322	121	10	145970	0.3685	0.35625	238504	-0.055261	0.52203	149866	2.0673	0.019355	84903	-1.0263	0.84763
ENSG00000152583	4	88394486	88452213	152	12	160319	0.36848	0.35626	253361	-0.91032	0.81867	143847	2.2279	0.012942	81436	0.29784	0.38291
ENSG00000151025	10	25463990	25891155	1319	48	161064	0.36836	0.3563	253868	0.16246	0.43547	143543	-0.46033	0.67736	85530	0.26918	0.39389
ENSG00000256463	18	76740274	76762677	35	8	147318	0.36813	0.35639	236255	-0.20732	0.58212	142828	0.15238	0.43944	80081	2.8517	0.0021746
ENSG00000186451	3	57094468	57109460	32	7	153775	0.36806	0.35642	246935	1.8903	0.029357	146567	0.91159	0.18099	84492	1.2984	0.097071
ENSG00000180613	4	54965689	54968672	7	1	158018	0.36801	0.35643	251252	1.4914	0.067926	144839	2.3117	0.010397	87986	1.0712	0.14203
ENSG00000187753	9	88835179	88874572	59	12	159862	0.36787	0.35649	253834	0.14632	0.44183	143902	0.16855	0.43307	86136	1.3535	0.087952
ENSG00000174827	1	145726917	145764074	4	2	145186	0.3678	0.35651	230564	-0.002867	0.50114	141069	-0.042283	0.51686	83111	0.91123	0.18109
ENSG00000137747	11	117771357	117800174	85	15	153324	0.36753	0.35661	244643	0.22547	0.4108	144898	0.6655	0.25286	85366	0.026483	0.48944
ENSG00000154589	8	74903586	74941322	74	12	154781	0.36747	0.35664	245430	-1.4932	0.9323	143208	1.463	0.071733	84401	0.33078	0.37041
ENSG00000183423	4	110769357	110793471	43	4	162230	0.36717	0.35675	254086	-0.75854	0.77594	143319	0.33408	0.36916	83523	1.1629	0.12244
ENSG00000198271	17	39305177	39306054	4	2	145346	0.36708	0.35678	231036	-1.2865	0.90087	141069	0.20314	0.41951	74885	1.6217	0.052438
ENSG00000137496	11	71709586	71716761	11	3	166343	0.36704	0.3568	262502	1.0604	0.14449	146667	1.5619	0.059153	85075	0.019492	0.49222
ENSG00000147571	8	67088619	67090960	2	1	154062	0.367	0.35681	250366	1.1087	0.13377	149866	1.8993	0.028764	87986	0.22222	0.41207
ENSG00000100911	14	24612573	24616779	3	2	145970	0.36695	0.35683	238504	0.60691	0.27196	149866	1.3977	0.081103	83605	-0.8437	0.80058
ENSG00000140284	15	50474392	50528592	137	13	158174	0.36693	0.35684	249752	0.0039165	0.49844	143188	0.6976	0.24271	82290	0.085171	0.46606
ENSG00000204991	16	89884586	89937727	101	10	154085	0.36686	0.35686	245130	0.17099	0.43212	144640	1.8113	0.035048	81747	1.8317	0.033499
ENSG00000138079	2	44502598	44548633	74	9	152118	0.36682	0.35688	236888	0.39747	0.34551	137026	1.3784	0.084043	84903	0.039472	0.48426
ENSG00000172935	11	68771862	68780877	14	5	150643	0.3668	0.35688	238934	-0.33815	0.63237	139812	0.51697	0.30259	82627	0.85467	0.19637
ENSG00000204183	20	34020826	34023248	5	1	154713	0.3668	0.35688	237568	-0.81081	0.79126	135790	0.17193	0.43175	84243	1.7381	0.041101
ENSG00000198443	17	39340353	39341594	6	1	167308	0.36671	0.35692	261009	-0.047139	0.5188	144001	-1.4284	0.92341	81939	1.6352	0.051006
ENSG00000117625	1	211431718	211489727	142	19	160294	0.36668	0.35693	252350	1.1612	0.12278	141440	0.6161	0.26892	61784	-0.37639	0.64669
ENSG00000166266	11	107879458	107978503	159	15	158573	0.36641	0.35703	250688	0.58454	0.27943	142562	1.8917	0.029262	87986	0.61813	0.26825
ENSG00000167595	19	36249043	36261930	29	8	161139	0.36641	0.35703	256964	0.21957	0.4131	146226	-0.60148	0.72624	84492	0.66747	0.25224
ENSG00000142233	19	49164663	49176338	8	4	145706	0.36594	0.35721	234956	0.32355	0.37314	145467	-0.63806	0.73828	84243	0.12403	0.45065
ENSG00000184983	22	42481528	42486959	7	2	151879	0.3659	0.35722	233209	0.73383	0.23153	134785	1.3602	0.08689	87986	1.2241	0.11045
ENSG00000198001	12	44152746	44183346	56	8	163289	0.36586	0.35723	257695	1.0846	0.13906	145467	1.1456	0.12598	82977	1.6021	0.054565
ENSG00000198954	10	70748486	70776738	73	12	161512	0.3658	0.35726	254393	-0.48117	0.6848	143599	0.02418	0.49035	82611	1.7011	0.044463
ENSG00000154059	18	22006579	22033499	56	8	156403	0.36573	0.35728	243560	0.44851	0.32689	139183	-0.27625	0.60882	82935	0.3206	0.37426
ENSG00000196227	20	58508818	58523735	5	2	150783	0.3657	0.3573	235433	-0.05326	0.52124	135790	0.36276	0.35839	84492	1.4584	0.072362
ENSG00000172531	11	67165653	67188654	30	6	153494	0.36556	0.35735	246180	-0.0051706	0.50206	145174	2.9945	0.0013746	84056	0.84118	0.20012
ENSG00000253117	8	133036466	133071627	105	11	161188	0.36547	0.35738	252965	0.18808	0.42541	142828	-1.4208	0.92231	82969	2.6005	0.0046542
ENSG00000182393	19	39786964	39789313	1	1	169246	0.36542	0.3574	268405	1.4128	0.07886	149866	-1.1528	0.8755	82326	1.1267	0.12993
ENSG00000106809	9	95146248	95166978	38	6	157883	0.36534	0.35743	246876	-0.24539	0.59692	140605	-0.32788	0.6285	84647	-0.65358	0.74331
ENSG00000124782	6	7107829	7252213	205	30	157334	0.36531	0.35744	249581	0.29468	0.38412	144545	0.59474	0.27601	87986	-0.25242	0.59964
ENSG00000175311	16	21244985	21263750	15	6	148071	0.36529	0.35745	241668	0.75387	0.22546	149866	-0.22484	0.58895	84367	0.92612	0.17719
ENSG00000133997	14	71047973	71067384	63	9	163488	0.36521	0.35748	257777	-0.30801	0.62096	143163	1.7739	0.038038	82817	-0.075409	0.53006
ENSG00000258713	20	2795632	2796479	1	1	145970	0.36515	0.3575	238504	0.63076	0.2641	149866	-0.58403	0.7204	83674	2.9949	0.0013726
ENSG00000155846	5	149109860	149234585	326	35	161165	0.36511	0.35752	254208	-0.33172	0.62995	143173	-0.062911	0.52508	84788	0.34748	0.36412
ENSG00000170632	7	102715327	102740205	21	8	160768	0.36502	0.35755	256571	0.1771	0.42971	146515	0.82177	0.2056	82470	0.768	0.22124
ENSG00000122565	7	26240781	26252976	21	4	159299	0.36497	0.35757	249162	1.1952	0.116	139812	0.28658	0.38722	84343	-0.2901	0.61413
ENSG00000127780	17	3336163	3337135	1	1	145970	0.36488	0.3576	238504	0.71501	0.2373	149866	1.6892	0.04559	83779	-0.20329	0.58054
ENSG00000256870	12	101549270	101604185	116	14	156051	0.36472	0.35766	247533	-0.13355	0.55312	142585	0.95342	0.17019	83401	2.8853	0.0019554
ENSG00000132153	3	47844398	47891685	25	4	152120	0.36469	0.35767	239626	0.041601	0.48341	141420	1.3362	0.090748	79252	-0.11332	0.54511
ENSG00000171885	18	24432001	24445782	27	6	162928	0.36463	0.35769	261680	0.16115	0.43599	149866	0.59116	0.27721	83721	0.81561	0.20736
ENSG00000100578	14	58894102	59015216	87	22	148843	0.36433	0.3578	240653	1.089	0.13809	146226	0.97218	0.16548	87986	-0.86189	0.80563
ENSG00000185722	17	4067200	4167274	149	12	158646	0.36434	0.3578	249554	0.20892	0.41726	142545	0.099418	0.4604	64695	1.2635	0.10321
ENSG00000177875	12	48577365	48579709	5	2	157359	0.3642	0.35786	243980	2.1657	0.015169	135790	2.5663	0.0051391	77908	0.99433	0.16003
ENSG00000185627	11	236545	252983	66	8	158263	0.36401	0.35793	250409	-2.1413	0.98388	142935	2.176	0.014776	87986	1.2577	0.10425
ENSG00000128313	22	36113918	36125530	45	5	150046	0.36396	0.35794	239370	0.73874	0.23003	142046	-0.54312	0.70648	83637	-0.19373	0.57681
ENSG00000204377	1	16555367	16556038	2	1	156960	0.36397	0.35794	255490	-0.75535	0.77498	149866	-0.14653	0.55825	84152	1.7578	0.039387
ENSG00000141279	17	45600307	45700642	90	13	152376	0.36394	0.35795	245718	-0.2038	0.58074	147129	4.0606	2.4469e-05	85417	0.10501	0.45818
ENSG00000170820	2	49189295	49381676	596	29	161265	0.36394	0.35795	253103	1.7421	0.04075	142190	2.3525	0.0093248	82935	0.77305	0.21975
ENSG00000268173	19	18263967	18288927	39	8	152923	0.3637	0.35804	242821	-0.94819	0.82848	143550	-0.26502	0.6045	81661	3.4425	0.00028818
ENSG00000117906	15	77223959	77242601	23	9	159187	0.36356	0.35809	252139	0.18395	0.42703	145276	0.78216	0.21706	82290	-0.37191	0.64502
ENSG00000215252	15	34817407	34880704	56	7	157527	0.36354	0.3581	249495	0.71214	0.23819	144839	1.1428	0.12656	82389	2.0638	0.019519
ENSG00000121486	1	185087219	185126204	43	5	162663	0.36338	0.35816	257672	-0.7071	0.76025	143319	-0.025906	0.51033	84842	-0.30455	0.61965
ENSG00000187642	1	910578	917497	10	3	145970	0.36318	0.35824	238504	2.29	0.011012	149866	-0.983	0.8372	86348	1.3492	0.088639
ENSG00000172057	17	38077293	38083854	8	3	160744	0.36313	0.35825	254771	0.35506	0.36127	145467	0.96246	0.16791	83507	0.8235	0.20511
ENSG00000026559	20	49620192	49639666	33	6	150926	0.36304	0.35829	243050	-0.025107	0.51002	147733	-0.091748	0.53655	84492	-1.6483	0.95035
ENSG00000151689	2	191208195	191236391	79	6	157382	0.36285	0.35836	246869	0.89001	0.18673	141848	0.68464	0.24679	79798	0.28205	0.38895
ENSG00000144485	2	239146907	239149303	6	3	153484	0.36247	0.3585	248000	-0.049781	0.51985	149866	-2.8497	0.99781	85020	0.17792	0.42939
ENSG00000162910	1	228294379	228297013	1	1	116278	0.36247	0.3585	172684	-1.4276	0.9233	114676	-2.3301	0.9901	83062	0.47998	0.31562
ENSG00000119777	2	27255777	27264563	4	1	153667	0.36227	0.35858	244993	1.2771	0.10078	141069	0.25727	0.39848	76457	-0.33715	0.632
ENSG00000158716	1	159750721	159752333	3	1	148573	0.36215	0.35862	235866	1.3454	0.089245	138136	1.4573	0.072521	84367	0.39226	0.34743
ENSG00000159166	1	201342371	201368736	81	15	155796	0.36197	0.35869	248409	1.8795	0.030089	145087	-1.2665	0.89733	73013	0.39744	0.34552
ENSG00000104497	8	82711815	82755101	120	10	163044	0.36145	0.35888	255379	3.4891	0.00024233	143121	-0.42137	0.66326	83775	-0.74743	0.7726
ENSG00000184860	16	82031220	82045093	12	5	150951	0.36139	0.35891	243049	0.30115	0.38165	146934	-1.1476	0.87442	86503	1.2189	0.11145
ENSG00000126457	19	50179042	50192286	6	4	147594	0.36122	0.35897	240999	0.37575	0.35355	149866	1.1096	0.13359	82206	-0.22037	0.58721
ENSG00000105472	19	51226585	51228974	4	2	148821	0.36069	0.35916	242568	0.20811	0.41757	149866	-1.1442	0.87372	86938	-0.70626	0.75999
ENSG00000102935	16	49521434	49891830	840	94	155627	0.3597	0.35953	248456	1.7096	0.043665	145300	1.1455	0.12601	83955	-0.79158	0.7857
ENSG00000143842	1	204042242	204096863	106	30	151967	0.35955	0.35959	244644	-0.08389	0.53343	146546	2.3181	0.010222	80500	0.16409	0.43483
ENSG00000084774	2	27440257	27466811	58	9	161617	0.35924	0.35971	253610	1.3197	0.093474	143192	0.33476	0.3689	86314	-1.0564	0.85462
ENSG00000135679	12	69201955	69239214	62	11	158929	0.35886	0.35985	250406	0.084891	0.46617	143623	0.80585	0.21016	82831	-0.030871	0.51231
ENSG00000161281	19	36641823	36643771	3	2	153729	0.35882	0.35987	248471	0.44748	0.32726	149866	-1.294	0.90217	86062	0.43677	0.33114
ENSG00000159592	1	46092975	46153785	96	6	160608	0.35876	0.35989	253892	0.62797	0.26501	142901	-0.076147	0.53035	80379	0.40565	0.3425
ENSG00000183486	21	42733869	42781317	112	26	149141	0.3586	0.35995	239723	-0.66314	0.74638	144525	1.6005	0.054741	84492	1.1644	0.12213
ENSG00000174327	17	6939393	6943440	2	1	136374	0.35852	0.35998	211008	2.1618	0.015318	132271	0.12871	0.44879	87986	0.89762	0.18469
ENSG00000179151	15	74922898	74988633	47	9	156492	0.35845	0.36	246048	0.82892	0.20357	140881	0.30106	0.38168	83545	1.0316	0.15113
ENSG00000119041	2	197627755	197664449	29	10	155891	0.35811	0.36013	250690	-0.11063	0.54405	147439	2.3022	0.010662	84711	-0.35036	0.63697
ENSG00000161328	11	537526	554916	63	13	144713	0.35798	0.36018	234963	-0.79931	0.78794	147073	1.0485	0.14719	82746	0.43721	0.33098
ENSG00000134532	12	23682439	24103966	746	91	153490	0.35778	0.36026	246210	1.4463	0.07405	145102	-0.077919	0.53105	83230	-0.06063	0.52417
ENSG00000119973	10	120352915	120355160	8	3	153356	0.35772	0.36028	242799	0.21222	0.41597	141069	-1.161	0.87718	80896	-0.33083	0.62961
ENSG00000115053	2	232318241	232348352	62	8	154079	0.35741	0.36039	246747	0.32947	0.3709	147028	1.317	0.093915	84711	-0.45206	0.67439
ENSG00000198799	1	113615830	113674882	74	10	157648	0.35735	0.36042	251007	-1.3031	0.90373	145586	-0.3407	0.63334	82746	1.6728	0.047188
ENSG00000155438	2	122484520	122494499	20	3	162732	0.35726	0.36045	258270	-0.98789	0.8384	146347	0.92888	0.17648	81747	0.3425	0.36599
ENSG00000023330	3	52232101	52248343	12	2	159992	0.35703	0.36053	255060	2.0749	0.018998	146934	0.73543	0.23104	84974	-1.6714	0.95268
ENSG00000111271	12	112123856	112194903	52	6	160401	0.35703	0.36054	252896	1.2934	0.09794	143775	3.5399	0.00020011	80999	-0.54657	0.70766
ENSG00000154099	16	84178864	84212373	100	18	154791	0.35702	0.36054	245692	-0.16793	0.56668	143532	0.20576	0.41849	87986	0.32134	0.37398
ENSG00000172568	5	156768607	156772729	13	4	161087	0.35698	0.36055	252558	0.84263	0.19972	139038	1.2926	0.09808	82803	0.84159	0.20001
ENSG00000105298	19	3610638	3626813	59	9	147291	0.35663	0.36068	233691	0.051012	0.47966	139727	-1.0435	0.85165	80245	-0.71459	0.76257
ENSG00000184702	22	19701986	19712295	1	1	145970	0.35659	0.3607	238504	1.8073	0.03536	149866	0.24998	0.4013	87986	1.2129	0.11259
ENSG00000204856	12	110906168	110928190	29	6	156432	0.35607	0.36089	244504	1.3475	0.088908	140158	2.8436	0.00223	83526	1.8137	0.034862
ENSG00000145439	4	169784920	169931426	202	12	158913	0.35555	0.36109	250091	1.8355	0.033219	142375	0.10151	0.45957	83784	0.19342	0.42331
ENSG00000164111	4	122589109	122618268	111	15	161769	0.35554	0.36109	254999	0.52444	0.29999	143525	1.6595	0.048505	80708	0.53645	0.29582
ENSG00000182704	11	76493294	76509198	34	5	156490	0.35524	0.36121	251315	1.1739	0.12022	146761	-0.11838	0.54712	85740	1.1363	0.12791
ENSG00000163840	3	122283084	122294050	18	9	155417	0.35492	0.36132	248785	-0.70175	0.75858	145956	0.17382	0.431	83850	0.52159	0.30098
ENSG00000109618	4	25121626	25162204	56	10	162952	0.35455	0.36146	256137	1.9174	0.027594	143582	1.9348	0.026508	82981	-0.58827	0.72182
ENSG00000109062	17	72744790	72765492	17	5	152300	0.35425	0.36157	246789	0.62372	0.2664	147796	-0.60548	0.72757	86697	-0.60248	0.72657
ENSG00000170175	17	7348379	7361026	28	5	153706	0.35412	0.36162	243519	0.9895	0.16121	142325	0.73626	0.23079	84568	0.74871	0.22702
ENSG00000173915	10	105148797	105156223	8	3	161790	0.35379	0.36175	257663	3.6508	0.0001307	145467	1.7371	0.041182	80840	0.88707	0.18752
ENSG00000269964	6	78400374	78636691	593	20	160004	0.35375	0.36176	251251	0.044504	0.48225	142864	0.90876	0.18174	82891	3.6889	0.00011263
ENSG00000149557	11	125315645	125366213	88	13	158742	0.35357	0.36183	251661	2.3832	0.0085806	143468	1.8218	0.034245	83619	0.25343	0.39997
ENSG00000154822	3	16844158	17132086	604	31	162267	0.35345	0.36188	258021	-0.2728	0.6075	145496	1.4299	0.076372	81621	0.33417	0.36913
ENSG00000068305	15	100017369	100256671	405	42	153591	0.35336	0.36191	244913	1.6349	0.051033	144218	-0.0046579	0.50186	82746	-1.2939	0.90215
ENSG00000181035	19	19174807	19223697	67	10	150888	0.35316	0.36199	240836	0.4701	0.31914	143038	0.97927	0.16372	85970	1.0853	0.1389
ENSG00000169155	9	129567284	129600489	21	11	147190	0.35299	0.36205	237812	0.37514	0.35378	146515	-0.32208	0.6263	82371	0.71955	0.2359
ENSG00000106080	7	30050202	30066300	27	5	165216	0.35286	0.3621	263653	0.72718	0.23356	147259	0.12862	0.44883	82053	-0.67499	0.75016
ENSG00000164171	5	52285155	52390609	332	24	162916	0.35276	0.36213	254676	-0.020699	0.50826	142446	0.12315	0.45099	83429	0.54092	0.29428
ENSG00000179094	17	8043789	8059824	28	8	156925	0.3526	0.36219	251019	2.2052	0.013719	146096	1.7734	0.038078	84568	1.0292	0.15168
ENSG00000109047	17	9799636	9808938	29	4	155205	0.35253	0.36222	249056	0.35308	0.36201	147439	-2.1678	0.98491	83111	-0.60324	0.72683
ENSG00000165678	10	85899195	85913001	32	7	165449	0.3522	0.36234	262982	1.8724	0.030576	145467	-0.34378	0.63449	87141	0.59397	0.27627
ENSG00000117519	1	95362506	95392834	97	22	161526	0.35177	0.3625	255450	1.5149	0.064896	144424	1.0362	0.15005	87986	-0.37869	0.64754
ENSG00000100221	22	39081547	39097561	18	5	160788	0.35169	0.36253	255497	1.6895	0.045561	144001	0.1453	0.44224	81939	-0.89455	0.81448
ENSG00000141738	17	37894179	37903544	6	1	151641	0.35157	0.36258	243499	-0.1005	0.54003	144001	1.6481	0.049667	83452	0.11595	0.45385
ENSG00000155508	5	154237112	154256353	19	3	167415	0.35148	0.36261	263562	0.1641	0.43483	146162	-0.61239	0.72986	87986	0.34327	0.3657
ENSG00000182208	11	1490686	1522477	85	8	157176	0.3515	0.36261	249016	0.48017	0.31555	143242	0.40923	0.34118	83494	1.1182	0.13175
ENSG00000101333	20	9049409	9461889	679	55	161216	0.35142	0.36264	254043	0.58077	0.2807	144165	0.32738	0.37169	85461	-0.82105	0.79419
ENSG00000125630	2	113299491	113334635	69	9	162546	0.3513	0.36268	254732	0.98849	0.16146	142726	1.655	0.048958	84243	-0.23865	0.59431
ENSG00000159596	1	46152885	46160115	12	2	162822	0.3512	0.36272	259970	0.42794	0.33435	144001	0.16045	0.43626	82891	0.40574	0.34247
ENSG00000168062	11	64755414	64764517	13	5	151553	0.35107	0.36277	236176	-0.010595	0.50423	136331	1.071	0.14209	84372	0.68569	0.24645
ENSG00000130311	19	17420326	17434110	45	8	158559	0.35104	0.36278	248663	3.1826	0.00072972	141264	1.6779	0.046686	84243	-0.15905	0.56318
ENSG00000103089	16	74746852	74808729	131	25	153816	0.35088	0.36284	245125	-0.5899	0.72237	145299	-0.5432	0.70651	83323	-0.78652	0.78422
ENSG00000163239	1	154474694	154520623	121	8	159933	0.35082	0.36286	251327	-0.74427	0.77164	142305	1.2767	0.10086	85038	0.49241	0.31122
ENSG00000163346	1	154916551	154928599	7	3	152117	0.35063	0.36293	242273	0.088362	0.46479	144839	2.4924	0.0063438	81436	0.49587	0.30999
ENSG00000149573	11	118124117	118135251	27	3	153261	0.3505	0.36298	244788	1.3827	0.083374	140743	-0.77091	0.77962	83714	0.25382	0.39982
ENSG00000178395	1	223566714	223568812	7	1	148653	0.35028	0.36307	227470	0.17057	0.43228	129757	-0.67786	0.75107	82279	1.0096	0.15634
ENSG00000140274	15	45406518	45410619	2	1	145970	0.35018	0.3631	238504	0.46162	0.32218	149866	0.07647	0.46952	79894	0.084973	0.46614
ENSG00000138802	4	110354927	110462052	140	8	158948	0.35016	0.36311	251143	0.69089	0.24482	143331	1.0885	0.13819	84492	0.057283	0.47716
ENSG00000086696	16	82068608	82132139	65	10	155332	0.35003	0.36316	248438	-0.97794	0.83595	146618	0.76964	0.22076	83927	-1.0354	0.84975
ENSG00000215568	22	17442825	17489112	169	15	159690	0.34977	0.36325	254646	0.25873	0.39792	145702	-0.33718	0.63201	83699	2.0819	0.018676
ENSG00000138175	10	104433487	104474164	51	10	158698	0.34905	0.36353	252625	1.8451	0.032514	143656	-0.85209	0.80292	84711	0.042112	0.4832
ENSG00000106723	9	91003333	91093609	131	4	156603	0.34886	0.3636	246522	-0.62037	0.73249	140464	0.86458	0.19363	76341	-0.65499	0.74376
ENSG00000167769	19	6306152	6333640	78	11	152984	0.34884	0.3636	245210	1.1693	0.12115	144452	0.50586	0.30648	82981	0.67638	0.2494
ENSG00000162341	11	68816364	68858072	87	6	150399	0.34877	0.36363	242485	-0.92421	0.82231	147439	-0.19997	0.57925	83053	0.4562	0.32412
ENSG00000154736	21	28290230	28338832	105	13	161180	0.34846	0.36375	255821	-0.17244	0.56845	145844	-0.41959	0.66261	84259	0.33303	0.36956
ENSG00000143862	1	202102531	202113869	9	3	147875	0.34832	0.3638	238982	1.1059	0.13438	145956	1.5965	0.05519	84073	0.16478	0.43456
ENSG00000162687	1	196194908	196578355	519	16	159928	0.34825	0.36383	254149	0.95271	0.17037	144510	0.97278	0.16533	85164	0.47181	0.31853
ENSG00000007080	19	18043824	18054800	22	6	147257	0.34806	0.3639	240211	-1.0557	0.85445	149866	2.3047	0.010592	61784	-2.0296	0.9788
ENSG00000160339	9	137772653	137779924	32	7	156657	0.34783	0.36398	248141	-1.4338	0.92418	143268	0.81338	0.208	87098	0.4201	0.33721
ENSG00000164715	7	97736196	97838945	214	19	164152	0.34688	0.36434	260482	-0.95058	0.82909	145426	0.40848	0.34146	82746	0.56537	0.28591
ENSG00000264364	17	56160775	56172897	12	4	145828	0.34689	0.36434	230610	0.74106	0.22933	138136	1.566	0.058678	82929	3.1827	0.00072946
ENSG00000147614	8	86999551	87166457	303	21	158102	0.34669	0.36441	248589	0.067263	0.47319	141969	1.5655	0.058732	85539	0.22381	0.41145
ENSG00000135736	16	57546089	57570511	58	11	154493	0.34622	0.36459	245919	1.4695	0.070842	144405	-0.10728	0.54272	85366	-0.028473	0.51136
ENSG00000179115	19	13033292	13044851	20	6	153411	0.34583	0.36473	242976	0.20697	0.41802	142828	0.85597	0.19601	81436	1.0297	0.15157
ENSG00000183463	13	28551850	28562791	22	4	153578	0.34577	0.36476	244326	0.11819	0.45296	145067	-1.0589	0.85518	82470	1.1634	0.12233
ENSG00000112599	6	42152138	42162654	45	4	162773	0.34534	0.36492	257725	0.27971	0.38985	145956	-0.36164	0.64119	82746	-0.50649	0.69374
ENSG00000256087	19	52534631	52598991	167	12	163291	0.34533	0.36492	257100	-0.10702	0.54261	143966	-0.81262	0.79178	85708	2.8202	0.0024
ENSG00000163568	1	159032273	159116886	114	16	159986	0.34516	0.36499	253300	0.83632	0.20149	145236	0.34807	0.36389	82016	0.50667	0.30619
ENSG00000185621	3	197687070	197770591	175	13	160030	0.34496	0.36506	252093	-0.36755	0.64339	142426	-0.62608	0.73437	81864	1.2575	0.10428
ENSG00000039139	5	13690439	13944652	708	49	157857	0.34491	0.36508	250444	0.0055194	0.4978	144200	1.4171	0.078227	84941	-1.568	0.94156
ENSG00000125846	20	18269120	18297640	67	12	159298	0.34492	0.36508	252809	0.84974	0.19773	145139	-1.6475	0.95027	84194	-0.23047	0.59114
ENSG00000171132	2	45878483	46415129	1420	154	153422	0.34485	0.3651	244719	1.5453	0.061131	143943	1.89	0.029378	87986	0.78317	0.21676
ENSG00000015520	7	44552133	44580914	39	6	158053	0.3448	0.36512	254209	0.016807	0.4933	148964	-0.80555	0.78975	84056	-1.7371	0.95882
ENSG00000164252	5	76325075	76361059	69	12	154775	0.34469	0.36516	247312	0.41316	0.33975	145786	-0.83642	0.79854	85604	0.54502	0.29287
ENSG00000183473	22	37600277	37608362	15	4	151731	0.34469	0.36516	237010	0.48724	0.31304	138136	0.014468	0.49423	83643	1.1636	0.12229
ENSG00000188396	1	45271584	45272957	1	1	171897	0.34459	0.3652	272038	-0.94472	0.8276	149866	-0.84305	0.8004	80807	1.3939	0.081681
ENSG00000183379	14	74872595	74892805	42	7	159745	0.34458	0.36521	252847	2.7121	0.0033432	144839	0.40124	0.34412	81698	1.1612	0.12277
ENSG00000113119	5	140019011	140024993	8	2	166133	0.34412	0.36538	261807	0.99881	0.15894	145467	-0.56319	0.71335	85575	-0.49412	0.68939
ENSG00000169403	1	28473676	28520447	38	8	151534	0.34409	0.36539	242547	-0.014404	0.50575	144310	1.7241	0.042345	82312	0.72599	0.23392
ENSG00000110031	11	58294343	58345693	74	11	161694	0.34405	0.3654	255946	1.2916	0.098241	144160	2.817	0.0024235	85622	-0.57605	0.71771
ENSG00000008382	19	4343523	4360083	29	6	146819	0.344	0.36542	234153	1.0529	0.14619	142585	1.101	0.13545	82746	-1.9268	0.973
ENSG00000178075	3	113547028	113666021	178	26	156355	0.34402	0.36542	248745	1.3017	0.096517	144726	0.041151	0.48359	85075	1.0005	0.15853
ENSG00000088876	20	2462462	2505348	66	16	156873	0.34399	0.36543	250322	-0.55254	0.70971	146667	1.6431	0.050179	78160	-1.0034	0.84216
ENSG00000183155	1	202848084	202858263	20	5	153899	0.34387	0.36547	243657	1.4035	0.080231	141069	2.9684	0.0014967	85803	1.1551	0.12403
ENSG00000188610	1	120837755	120855681	1	1	145970	0.3438	0.3655	238504	-0.83025	0.7968	149866	0.6579	0.2553	78004	1.4018	0.080484
ENSG00000243477	3	50333832	50336852	2	1	152602	0.34371	0.36553	236131	-0.054191	0.52161	132271	-0.41713	0.66171	78872	2.4384	0.007377
ENSG00000162616	1	78444858	78483648	74	18	160396	0.34363	0.36556	253737	-0.25934	0.60231	143684	2.3851	0.0085376	84284	0.46783	0.31995
ENSG00000013810	4	1723226	1746898	119	11	151051	0.34355	0.36559	242329	0.32632	0.37209	143952	-0.28424	0.61189	83602	-1.7607	0.96085
ENSG00000116731	1	14026692	14151574	288	22	161178	0.34334	0.36567	256712	-1.4	0.91924	144612	0.8046	0.21052	85228	-0.40222	0.65624
ENSG00000154493	10	128113565	128359079	561	63	155623	0.34302	0.36579	247950	-1.7317	0.95834	144911	0.024736	0.49013	87986	0.33054	0.3705
ENSG00000239779	2	74685455	74688018	3	1	142942	0.34303	0.36579	213892	0.026465	0.48944	126406	-1.0475	0.85256	84088	2.3197	0.010179
ENSG00000112312	6	24775158	24786327	19	8	165534	0.34296	0.36581	264276	-0.16566	0.56579	149866	0.94194	0.17311	82163	-0.51227	0.69577
ENSG00000132205	18	2847027	2915991	102	29	147955	0.34296	0.36582	240160	0.20578	0.41848	148141	-0.25139	0.59925	87986	-0.11178	0.5445
ENSG00000102871	16	67188082	67194201	2	1	165091	0.3428	0.36587	264485	-0.77039	0.77946	149866	1.1156	0.1323	80999	-0.79673	0.7872
ENSG00000136237	7	22157855	22396763	587	43	159237	0.3425	0.36599	252482	-0.56966	0.71554	144291	0.71014	0.23881	86114	-0.012528	0.505
ENSG00000139187	12	9102639	9163356	129	11	158964	0.34244	0.36601	251567	0.89685	0.1849	143865	0.54778	0.29192	85107	0.062694	0.47501
ENSG00000139329	12	91496405	91505608	33	4	160850	0.34229	0.36607	259682	0.69367	0.24395	148800	0.13485	0.44637	79636	0.066759	0.47339
ENSG00000148482	10	18240767	18332221	276	33	154527	0.34223	0.36609	246344	1.8623	0.031279	144129	1.1755	0.11991	84711	0.23388	0.40754
ENSG00000101489	18	34823009	35146000	631	81	155999	0.34206	0.36615	247893	6.5285	3.3217e-11	144456	-1.168	0.8786	82746	-0.80932	0.79083
ENSG00000120805	12	101786897	101801598	28	9	158492	0.3419	0.36621	250931	-0.72686	0.76635	142325	0.8422	0.19984	84287	-0.31479	0.62354
ENSG00000104299	8	28625177	28747759	168	16	157714	0.34145	0.36638	249487	0.57282	0.28338	144001	1.9025	0.02855	87986	-0.75557	0.77505
ENSG00000128656	2	175664090	175870097	209	16	157945	0.34105	0.36653	251775	-0.91085	0.81881	146330	1.9563	0.025215	83288	-0.18662	0.57402
ENSG00000243130	19	43511807	43530664	40	3	148911	0.34077	0.36664	242950	-1.1118	0.86689	149866	0.080955	0.46774	83320	2.4248	0.0076593
ENSG00000172578	3	183205318	183273477	103	12	156290	0.34064	0.36669	246679	-0.69416	0.75621	143033	-0.91639	0.82027	82915	0.84225	0.19982
ENSG00000197008	7	64254765	64294054	105	9	151075	0.34023	0.36684	242338	-0.16276	0.56465	143833	1.8331	0.033393	83128	1.5161	0.064753
ENSG00000150401	13	114110133	114145267	60	10	156010	0.3401	0.36689	245595	0.40655	0.34217	141655	1.003	0.15793	81091	0.26217	0.3966
ENSG00000130377	19	6135257	6193112	165	10	160634	0.33983	0.36699	252949	-0.0071525	0.50285	141762	-2.3353	0.99024	85009	-0.15742	0.56254
ENSG00000215912	1	2567414	2718286	81	9	155008	0.33977	0.36701	247177	0.79221	0.21412	144218	0.79261	0.214	87986	2.0909	0.018267
ENSG00000170454	12	52817853	52828309	24	4	160692	0.33965	0.36706	248884	-0.45779	0.67645	139602	-0.10511	0.54185	83619	0.75919	0.22387
ENSG00000188263	22	50432941	50451088	41	7	144782	0.33965	0.36706	234119	1.3081	0.095427	145575	-1.2193	0.88863	84243	1.3851	0.083005
ENSG00000204209	6	33286334	33297046	14	4	153794	0.33966	0.36706	241985	1.6192	0.052698	137298	2.5846	0.0048753	85228	1.739	0.041016
ENSG00000134193	1	120336640	120354283	36	6	151735	0.33959	0.36708	241059	-1.0021	0.84185	141069	0.066932	0.47332	83566	-0.07043	0.52807
ENSG00000214189	19	12203077	12248050	65	10	161549	0.33951	0.36711	256527	-1.76	0.9608	145535	-0.015939	0.50636	80011	2.0036	0.022559
ENSG00000188064	22	46316241	46373009	149	28	145970	0.33932	0.36718	238504	2.0392	0.020717	149866	0.11267	0.45514	85667	1.3737	0.084774
ENSG00000155465	14	23242430	23299029	161	24	150906	0.33921	0.36722	241460	0.38223	0.35114	144839	1.2517	0.10534	83690	0.3431	0.36576
ENSG00000140807	16	50582240	50670647	93	13	159306	0.33917	0.36724	253080	0.98309	0.16278	145325	-0.61057	0.72926	86239	0.097116	0.46132
ENSG00000167658	19	3976053	3985467	20	6	151134	0.3388	0.36738	240353	0.89866	0.18442	142828	0.71728	0.2366	83809	0.6707	0.25121
ENSG00000115226	2	27714749	27718112	4	1	165866	0.33878	0.36739	264388	-0.22562	0.58925	149866	0.38282	0.35093	87986	-0.44838	0.67306
ENSG00000189079	12	46123447	46301823	98	14	149939	0.33871	0.36741	240809	-2.2197	0.98678	144480	-0.50845	0.69443	87098	1.429	0.076506
ENSG00000239887	1	162336697	162356600	54	17	150869	0.33863	0.36745	241489	-0.29301	0.61524	144653	0.60795	0.27161	77505	2.3251	0.010034
ENSG00000139625	12	53874273	53893847	13	7	158701	0.33842	0.36752	256552	0.5473	0.29209	149866	1.5796	0.057094	81263	0.071669	0.47143
ENSG00000091664	11	22359642	22401049	62	17	153723	0.33835	0.36755	248244	0.25866	0.39795	147596	0.51864	0.30201	82947	-0.96367	0.83239
ENSG00000113300	5	179921411	180005405	262	13	158435	0.33833	0.36756	249700	0.59334	0.27648	141673	0.35155	0.36259	81917	-0.48894	0.68756
ENSG00000172421	17	60447578	60493837	47	7	153907	0.33825	0.36759	245549	1.9081	0.028191	144625	-0.62952	0.73549	87986	0.83646	0.20145
ENSG00000110680	11	14988213	14993900	3	2	154859	0.33811	0.36764	249947	0.68182	0.24768	149866	0.15288	0.43925	80840	-0.5609	0.71257
ENSG00000161016	8	146015149	146017972	4	2	143498	0.33812	0.36764	229867	1.0407	0.149	141069	-1.6924	0.95471	81469	0.43273	0.3326
ENSG00000132478	17	73780680	73821886	63	11	156290	0.33788	0.36773	250052	-0.51465	0.6966	146515	2.2344	0.012729	84347	-0.10527	0.54192
ENSG00000115616	2	103236165	103327777	146	23	156976	0.3378	0.36776	248413	0.040324	0.48392	143599	1.9362	0.026419	79252	-0.43154	0.66696
ENSG00000115163	2	26987156	27023935	56	5	156816	0.33746	0.36789	249394	0.066023	0.47368	144210	2.1312	0.016536	76757	-0.44995	0.67363
ENSG00000118816	4	77968310	77997158	32	8	158426	0.33729	0.36795	254435	-0.19053	0.57555	147667	-0.52559	0.70041	81133	-0.3552	0.63878
ENSG00000136379	15	80972024	81047962	191	23	158858	0.33729	0.36795	251984	2.0057	0.022446	144707	2.4277	0.0075974	79534	-0.0072258	0.50288
ENSG00000100603	14	78183941	78227550	134	15	162356	0.33716	0.368	254791	0.63494	0.26273	142513	0.59945	0.27444	84711	-0.8594	0.80494
ENSG00000140941	16	87417600	87438385	51	11	150512	0.33711	0.36802	240505	-0.11758	0.5468	142966	-0.05308	0.52117	85970	0.099066	0.46054
ENSG00000099194	10	102106880	102124591	24	6	153882	0.33708	0.36803	246505	0.1943	0.42297	145467	-0.2115	0.58375	83955	-0.9269	0.82301
ENSG00000170374	12	53720361	53739099	21	4	153890	0.33697	0.36807	243498	0.25349	0.39994	141487	0.17076	0.43221	82540	0.7562	0.22476
ENSG00000123600	2	172173918	172291312	172	21	161098	0.33675	0.36815	255003	0.23321	0.4078	144547	-1.0664	0.85687	85803	-0.27448	0.60814
ENSG00000004766	7	92861652	92988338	135	22	159669	0.33637	0.3683	252458	-1.0044	0.8424	144392	-0.51423	0.69645	85688	-2.3014	0.98931
ENSG00000086289	7	37723445	37991543	818	50	160348	0.33622	0.36835	251957	0.16339	0.43511	142682	0.014853	0.49407	82010	-1.0405	0.85095
ENSG00000170616	8	145554227	145559943	2	1	145970	0.33589	0.36848	238504	0.18239	0.42764	149866	-3.039	0.99881	81436	0.76668	0.22164
ENSG00000186765	17	79495421	79504156	8	4	145970	0.3357	0.36855	238504	2.6923	0.0035482	149866	-0.85995	0.80509	85604	1.3126	0.094665
ENSG00000214102	7	141408152	141431071	26	2	157667	0.33562	0.36858	248472	-0.023538	0.50939	143099	3.2239	0.00063235	85051	1.9986	0.022827
ENSG00000172954	2	30670091	30867091	531	18	162270	0.33542	0.36865	254475	2.7026	0.0034403	142576	0.20043	0.42057	83159	0.85572	0.19608
ENSG00000146457	6	160146616	160177351	58	9	162162	0.33536	0.36868	255451	-0.017491	0.50698	144405	0.61925	0.26788	82243	0.21115	0.41638
ENSG00000198327	6	26240560	26240976	4	2	132144	0.33533	0.36869	199871	-1.6006	0.94527	123474	-0.36843	0.64372	77908	1.6263	0.051938
ENSG00000184497	13	114462215	114514926	114	12	151222	0.33527	0.36871	242286	0.087463	0.46515	144618	2.0305	0.021154	84094	1.2057	0.11396
ENSG00000171298	17	78075354	78093678	94	12	154871	0.33495	0.36883	244061	-1.3623	0.91345	142004	0.088398	0.46478	83955	0.79037	0.21465
ENSG00000014641	2	63815742	63834331	25	4	162546	0.33477	0.3689	254906	0.18757	0.42561	142828	4.9445	3.8164e-07	83566	-1.7518	0.9601
ENSG00000147724	8	139142265	139509065	961	99	157366	0.3346	0.36896	249870	2.5737	0.0050306	144080	-0.38142	0.64855	87986	0.22626	0.4105
ENSG00000140931	16	66637776	66647795	19	4	159447	0.33454	0.36899	251282	0.54567	0.29265	144310	0.16519	0.4344	87986	0.098623	0.46072
ENSG00000100938	14	24701627	24708448	7	4	151702	0.33429	0.36908	238702	-1.5952	0.94467	139812	-0.44018	0.6701	84299	-0.84252	0.80025
ENSG00000182613	5	180581942	180582890	1	1	129103	0.33424	0.3691	186490	0.24017	0.4051	114676	-0.36622	0.6429	86530	1.134	0.1284
ENSG00000145390	4	120133741	120216672	184	17	163529	0.33406	0.36917	257352	-0.69887	0.75768	143746	2.9985	0.0013564	83849	0.19267	0.42361
ENSG00000151465	10	12237963	12292588	99	14	156039	0.33393	0.36922	246632	0.39145	0.34773	141691	2.5035	0.0061492	84660	0.27645	0.3911
ENSG00000111667	12	6961291	6975796	5	1	136601	0.33376	0.36928	215739	-0.16678	0.56623	135790	-0.079536	0.5317	83004	-0.53561	0.70389
ENSG00000145431	4	157681605	157892546	249	26	158219	0.33365	0.36932	251692	-0.83071	0.79693	144778	1.1726	0.12048	82746	0.19336	0.42334
ENSG00000111341	12	15034114	15038860	4	1	153080	0.33354	0.36936	232584	0.34569	0.36479	132271	2.6659	0.0038396	84243	-0.54408	0.70681
ENSG00000134042	18	48324573	48351772	75	16	155146	0.33347	0.36939	247012	-0.10366	0.54128	144705	0.12836	0.44893	83316	-0.074264	0.5296
ENSG00000153936	1	87380330	87602334	366	13	161247	0.33347	0.36939	254009	0.21137	0.4163	143040	1.514	0.065011	82694	0.31738	0.37548
ENSG00000185201	11	307630	315272	8	4	144271	0.33346	0.36939	233440	0.36886	0.35612	145467	0.31919	0.37479	85024	1.2387	0.10773
ENSG00000068976	11	64513860	64527769	19	2	155363	0.33336	0.36943	244655	0.20521	0.4187	142458	-1.0656	0.8567	85075	-1.2837	0.90038
ENSG00000093217	3	38388250	38462839	206	17	160543	0.33302	0.36956	252828	1.0846	0.13905	142691	-0.79202	0.78583	87619	-0.95025	0.82901
ENSG00000128536	7	105517241	105676877	428	63	156321	0.33303	0.36956	249405	1.7423	0.040731	145591	0.6239	0.26635	83270	-0.19089	0.5757
ENSG00000011132	19	3750816	3761697	21	6	150490	0.33299	0.36957	244541	-0.37708	0.64694	148190	0.38925	0.34854	85228	-1.8267	0.96612
ENSG00000179832	8	145202918	145316843	62	6	152106	0.33288	0.36961	241577	-0.73913	0.77009	143055	-0.65982	0.74531	83222	1.0503	0.14678
ENSG00000097033	1	87170258	87213867	63	10	155959	0.33286	0.36962	251069	0.35848	0.35999	146515	1.4492	0.073639	82010	-0.92851	0.82343
ENSG00000163833	3	121311965	121349139	84	19	158433	0.33245	0.36977	250894	1.4722	0.070486	144001	0.74104	0.22934	82132	0.52143	0.30103
ENSG00000206559	3	28390636	28579613	212	16	159849	0.33237	0.3698	252652	0.54904	0.29149	143890	-0.24778	0.59785	82586	1.9164	0.027659
ENSG00000117595	1	209959035	209979465	42	6	166144	0.33198	0.36995	260679	0.51322	0.3039	144839	1.512	0.065262	87986	-0.37752	0.64711
ENSG00000137760	11	107373451	107436472	159	17	159230	0.33185	0.37	249253	0.27666	0.39102	141234	1.0076	0.15683	84509	0.027268	0.48912
ENSG00000091947	17	42088555	42101314	19	6	151876	0.3317	0.37006	239711	0.52038	0.3014	140605	-1.2818	0.90005	79252	-0.96248	0.8321
ENSG00000112759	6	44187241	44201888	15	6	149484	0.33166	0.37007	243706	-0.35085	0.63715	149866	-0.36715	0.64324	84133	-0.5031	0.69255
ENSG00000168763	2	97481981	97499648	14	2	155270	0.33167	0.37007	242297	-1.0697	0.85762	139812	-0.10109	0.54026	83849	0.70785	0.23952
ENSG00000173702	3	124624288	124672663	128	24	155179	0.33167	0.37007	247224	0.37493	0.35386	145192	2.1373	0.016287	82535	0.88209	0.18886
ENSG00000141965	19	4791727	4795571	1	1	145970	0.33159	0.3701	238504	1.258	0.1042	149866	0.65386	0.2566	82891	0.11877	0.45273
ENSG00000160445	9	131492064	131534693	34	6	154819	0.33138	0.37018	246165	1.5126	0.065195	143656	-0.51761	0.69764	84243	0.42197	0.33652
ENSG00000174695	5	82348664	82373682	50	7	157252	0.33104	0.37031	250770	-0.81711	0.79307	144939	0.84424	0.19927	83037	0.90729	0.18213
ENSG00000173436	1	19923476	19956314	56	10	162432	0.331	0.37032	255683	0.021293	0.49151	144210	-0.18573	0.57367	84235	0.87408	0.19104
ENSG00000130779	12	122755978	122907179	189	15	155152	0.33083	0.37039	244644	1.7788	0.037633	141487	-0.50223	0.69225	83786	-0.14398	0.55724
ENSG00000135643	12	70760055	70828072	189	26	160994	0.33065	0.37046	254129	1.4429	0.074527	142791	-0.2508	0.59902	83316	-0.031626	0.51261
ENSG00000017373	17	36686250	36762183	89	11	154189	0.33058	0.37048	249769	1.8586	0.031544	147494	0.87344	0.19121	87986	-1.7268	0.9579
ENSG00000160588	11	118097408	118123065	74	9	157000	0.33027	0.3706	249490	1.257	0.10438	141306	-0.88269	0.8113	84300	0.42415	0.33573
ENSG00000149016	11	62342516	62359649	8	3	158631	0.33019	0.37063	258218	1.4488	0.073691	149866	0.66623	0.25263	87986	0.24278	0.40409
ENSG00000109089	17	72983726	73001895	20	7	153798	0.3299	0.37074	245667	-0.40948	0.65891	144588	0.54879	0.29157	87986	-0.60086	0.72603
ENSG00000186862	10	102767439	102790890	32	12	145207	0.32988	0.37075	233529	0.85413	0.19652	144368	-0.13113	0.55216	82746	1.3183	0.093709
ENSG00000109272	4	74718905	74719872	2	1	158126	0.32969	0.37082	254067	2.0859	0.018492	149866	-1.895	0.97095	84180	-0.59544	0.72422
ENSG00000134313	2	8865407	8977760	129	14	158622	0.32923	0.37099	251302	0.93092	0.17595	144683	0.47564	0.31717	81661	-0.06424	0.52561
ENSG00000136155	13	78109808	78219398	226	26	159998	0.32868	0.3712	252489	2.6341	0.0042175	143326	-1.6643	0.95198	83766	-0.014834	0.50592
ENSG00000170954	19	53611131	53636330	79	12	159177	0.32865	0.37121	252622	0.83634	0.20148	144966	0.72128	0.23537	83661	0.77788	0.21832
ENSG00000173673	1	6304251	6305638	4	1	145970	0.32863	0.37122	238504	-0.14579	0.55796	149866	0.41594	0.33873	80999	0.88151	0.18902
ENSG00000261787	8	67858735	67874825	5	1	162104	0.32859	0.37123	260701	1.0877	0.13836	149866	1.7424	0.04072	83619	3.0906	0.00099874
ENSG00000111674	12	7022908	7032861	9	2	157552	0.3282	0.37138	254096	1.6358	0.050944	149866	1.4492	0.073646	83222	-0.53382	0.70327
ENSG00000112378	6	138409641	138428648	65	14	153103	0.3282	0.37138	244167	-1.0452	0.85204	144994	0.39779	0.34539	87986	-0.51055	0.69517
ENSG00000149289	11	109964086	110042566	215	15	150886	0.32806	0.37143	239724	2.1036	0.017707	141846	-0.23418	0.59258	84711	0.24778	0.40215
ENSG00000101367	20	31407698	31438211	66	13	162696	0.3279	0.37149	254977	0.44171	0.32935	144001	-0.35294	0.63793	87986	-0.81555	0.79262
ENSG00000183828	14	105639274	105647660	13	2	153364	0.32778	0.37154	248330	-0.23861	0.5943	147159	1.0127	0.15561	86692	1.1802	0.11895
ENSG00000160472	19	55888203	55889612	1	1	145970	0.32762	0.3716	238504	-1.181	0.8812	149866	0.75976	0.2237	82822	0.42245	0.33635
ENSG00000175387	18	45357921	45457515	134	10	156952	0.32728	0.37173	247348	0.55147	0.29066	143038	-0.76217	0.77702	84056	0.92834	0.17662
ENSG00000108559	17	5264257	5323480	192	9	161083	0.32706	0.37181	252624	-1.6702	0.95256	142535	0.33504	0.3688	80196	-0.61658	0.73124
ENSG00000158089	2	31133332	31378068	676	55	158898	0.32673	0.37194	252077	1.9075	0.028226	144712	-0.14758	0.55866	81661	0.38323	0.35077
ENSG00000107372	9	74966340	74980163	27	4	163623	0.32664	0.37197	256691	0.12255	0.45123	143349	0.074296	0.47039	82031	-0.64668	0.74108
ENSG00000079156	2	179059207	179264160	468	40	161253	0.32649	0.37203	254625	-0.47616	0.68302	144377	1.1356	0.12807	87986	-1.1168	0.86796
ENSG00000108272	17	34948227	34957235	13	3	169909	0.32624	0.37212	271009	1.3535	0.087947	149866	2.8331	0.0023051	84084	-0.62491	0.73399
ENSG00000146063	5	180649498	180662809	27	7	146132	0.32604	0.3722	229251	-1.7596	0.96076	136833	0.23744	0.40616	86912	0.20516	0.41872
ENSG00000168918	2	233924676	234116549	407	38	150992	0.32598	0.37222	243553	0.60867	0.27137	146753	0.17991	0.42861	83619	0.71377	0.23768
ENSG00000197568	1	70820487	70851022	50	8	160020	0.32595	0.37223	252524	0.33726	0.36796	143532	0.87784	0.19001	84711	1.5589	0.059515
ENSG00000005100	17	5344231	5372380	63	15	162616	0.32553	0.37239	256896	-1.1074	0.86594	144280	1.4193	0.077908	83222	-2.2091	0.98641
ENSG00000074855	19	17434031	17445638	24	6	155315	0.32554	0.37239	244320	1.9803	0.023833	141069	1.4954	0.067403	82470	-1.1897	0.88292
ENSG00000162344	11	69512999	69519410	2	1	151059	0.32553	0.37239	246182	-0.23725	0.59377	149866	1.0248	0.15273	77796	0.45632	0.32408
ENSG00000167904	8	56608982	56685966	134	14	157536	0.32552	0.37239	247776	1.1027	0.13508	141462	0.34713	0.36425	82746	0.6803	0.24816
ENSG00000105552	19	49298318	49314286	22	5	155969	0.32548	0.37241	251926	0.37877	0.35243	149866	0.075621	0.46986	80562	-0.70236	0.75877
ENSG00000162139	11	74699178	74729938	44	10	153660	0.32518	0.37252	243219	-0.74254	0.77112	141868	0.2463	0.40272	84666	0.45341	0.32513
ENSG00000161040	7	102453307	102715286	302	19	162407	0.32517	0.37253	257268	-0.92655	0.82292	145205	-0.23066	0.59121	82565	0.43361	0.33229
ENSG00000182272	11	369795	382116	19	4	147905	0.32514	0.37254	241459	4.6326	1.8055e-06	149866	0.13113	0.44784	87986	1.1209	0.13117
ENSG00000141012	16	88880141	88923378	194	20	149150	0.32463	0.37273	241296	0.16174	0.43576	146420	0.33763	0.36782	84867	0.10113	0.45972
ENSG00000273395	1	48226978	48227290	1	1	160187	0.32418	0.3729	259424	-0.010277	0.5041	149866	-0.75608	0.7752	82667	5.7192	5.3525e-09
ENSG00000078900	1	3569083	3652765	174	36	148099	0.32352	0.37315	241047	-0.86459	0.80637	148653	0.28914	0.38624	87986	-1.1205	0.86875
ENSG00000197165	16	28603263	28608430	18	5	150466	0.32342	0.37319	239024	-0.94951	0.82882	142046	1.9107	0.028019	81821	1.5319	0.062778
ENSG00000143469	1	210111537	210337636	272	14	156824	0.32339	0.3732	247206	2.9735	0.001472	141974	1.9906	0.023261	82929	0.14964	0.44053
ENSG00000236294	7	113091126	113091457	1	1	162011	0.32339	0.3732	261576	-1.3911	0.9179	149866	1.5651	0.05878	84842	2.276	0.011424
ENSG00000187498	13	110801317	110959496	482	64	154062	0.32333	0.37322	246700	1.6251	0.052069	146070	5.9904	1.0463e-09	85366	1.3421	0.089774
ENSG00000159307	22	43593288	43739394	423	69	150835	0.32317	0.37328	240847	-0.27762	0.60935	143211	1.2649	0.10296	84196	0.40186	0.34389
ENSG00000159842	17	906757	1132315	550	89	147925	0.32289	0.37339	240309	-0.16121	0.56404	148394	0.09716	0.4613	83775	0.40915	0.34121
ENSG00000198554	14	55405667	55493823	125	9	164441	0.3228	0.37342	260371	0.2258	0.41068	145362	-0.49571	0.68995	84243	1.6429	0.050201
ENSG00000165699	9	135766734	135820020	83	10	162837	0.32277	0.37344	257856	-0.18035	0.57156	144354	-1.7233	0.95758	85153	0.59534	0.27581
ENSG00000131477	17	40910464	40915059	4	1	145970	0.3226	0.3735	238504	1.1692	0.12115	149866	1.0604	0.14448	82371	-0.12754	0.55074
ENSG00000168515	11	61957687	61961011	8	3	148001	0.32258	0.37351	235036	0.20325	0.41947	141069	2.6318	0.0042461	87986	0.70065	0.24176
ENSG00000137270	6	52991761	53013627	60	13	161243	0.32237	0.37359	253719	0.18014	0.42852	142828	-0.44486	0.67179	83619	0.01458	0.49418
ENSG00000189283	3	59735035	61237133	4641	302	156886	0.32234	0.3736	248272	1.2356	0.1083	143269	0.88274	0.18869	83808	1.4386	0.075139
ENSG00000154222	1	52811394	52831865	15	4	164650	0.3223	0.37361	263809	0.74719	0.22748	149866	0.34981	0.36324	81858	0.32436	0.37283
ENSG00000167653	8	143751725	143764142	53	4	156354	0.32219	0.37365	246004	0.6948	0.24359	141898	-1.4482	0.92623	84243	0.67026	0.25135
ENSG00000154640	21	18965970	18985265	11	3	151247	0.32216	0.37366	239738	0.74774	0.22731	143468	-0.84442	0.80078	87986	0.33117	0.37026
ENSG00000175203	12	57923884	57941114	21	3	155986	0.32201	0.37372	243536	0.32942	0.37092	139812	-1.9613	0.97508	83876	0.92265	0.17809
ENSG00000119979	10	120863597	120897496	65	3	158144	0.3219	0.37376	250765	0.70234	0.24123	143911	0.63447	0.26289	83073	-0.3307	0.62956
ENSG00000174899	3	157261034	157395538	369	27	163087	0.32185	0.37378	256928	1.3423	0.089754	144430	-0.70467	0.75949	85228	0.91275	0.18069
ENSG00000186567	19	45165544	45187631	20	7	156484	0.32175	0.37382	252050	0.64649	0.25898	148107	1.9054	0.028363	85179	1.3066	0.095677
ENSG00000171150	2	46926090	46990268	176	20	156754	0.32137	0.37397	246975	0.79015	0.21472	141468	3.0034	0.0013351	82746	0.78421	0.21646
ENSG00000050344	7	26191859	26226745	72	12	155600	0.32127	0.374	245976	1.2946	0.097737	142046	0.56774	0.28511	81436	-1.4871	0.9315
ENSG00000135222	4	70820973	70826725	12	3	161768	0.32106	0.37408	252918	0.47196	0.31848	141069	1.3046	0.096015	83703	-0.044615	0.51779
ENSG00000182240	21	42539727	42654445	246	47	153497	0.32107	0.37408	245692	-1.1842	0.88182	145002	1.6851	0.045981	83737	1.119	0.13158
ENSG00000174173	3	101280705	101285290	9	3	161442	0.32093	0.37413	252217	4.595	2.164e-06	142046	-0.062197	0.5248	84243	0.89516	0.18535
ENSG00000084693	2	27265231	27293490	26	5	149345	0.32076	0.3742	235491	1.0014	0.15831	139038	0.44791	0.32711	84243	-1.0577	0.8549
ENSG00000206052	18	67068290	67516323	1238	108	156824	0.32068	0.37422	249724	1.6121	0.053475	144806	-0.18019	0.5715	83619	1.9036	0.028479
ENSG00000171621	1	9352938	9429591	226	44	149320	0.32063	0.37425	239879	-0.30892	0.62131	145350	0.41333	0.33968	81436	0.80361	0.21081
ENSG00000132676	1	155657750	155708801	51	8	156219	0.32052	0.37429	249163	0.57353	0.28314	145726	0.15949	0.43664	87986	-0.10018	0.5399
ENSG00000153993	7	84624868	84816171	204	24	157369	0.32043	0.37432	250420	-0.14093	0.55604	144519	-0.90099	0.8162	83998	0.31869	0.37498
ENSG00000188613	10	120789227	120793854	2	1	158924	0.32004	0.37447	255212	0.12194	0.45147	149866	0.28831	0.38655	81821	1.4021	0.080443
ENSG00000203705	1	212965169	212989968	87	7	163956	0.32	0.37448	258327	-0.53233	0.70275	143799	-0.52299	0.69951	84963	1.7065	0.043956
ENSG00000064961	19	3572774	3579086	4	2	145970	0.31991	0.37452	238504	0.79183	0.21423	149866	0.7352	0.23111	83876	-1.3585	0.91285
ENSG00000119720	14	90742579	90798481	106	13	159732	0.31988	0.37453	252544	0.95591	0.16956	144554	0.90797	0.18195	84016	-0.3385	0.63251
ENSG00000197385	3	32023262	32033120	27	4	162101	0.31979	0.37456	253163	1.4886	0.068299	142046	0.82567	0.2045	80401	1.5476	0.060854
ENSG00000131864	19	57630505	57643294	28	5	162935	0.31976	0.37458	258054	-1.0824	0.86046	146096	1.1005	0.13557	85604	-0.1196	0.5476
ENSG00000171105	19	7112265	7294045	461	52	153643	0.31965	0.37462	245886	1.091	0.13764	145591	1.6262	0.051955	85341	0.78247	0.21697
ENSG00000100568	14	68113791	68141548	54	8	160983	0.31957	0.37465	252691	-0.75508	0.7749	142046	1.1169	0.13202	82515	-0.86289	0.8059
ENSG00000125741	19	46030684	46105470	129	27	150147	0.31955	0.37466	242768	-0.15226	0.56051	146865	1.4311	0.076197	85075	-0.23537	0.59304
ENSG00000230453	9	33524391	33573007	80	10	146099	0.31952	0.37467	238697	0.69066	0.24489	149866	0.92479	0.17754	87986	2.2091	0.013584
ENSG00000176531	19	43979105	44009087	59	13	155614	0.31915	0.37481	248812	-0.51144	0.69548	145094	-0.17121	0.56797	84243	0.95853	0.1689
ENSG00000105671	19	19030483	19039436	13	5	149523	0.31909	0.37483	239801	0.21035	0.4167	144452	-1.1562	0.87621	61784	-0.69764	0.7573
ENSG00000129292	8	133787617	133861052	91	10	160920	0.31896	0.37488	252862	1.4576	0.072481	142519	0.13276	0.44719	83652	-0.1748	0.56938
ENSG00000010932	1	171217637	171255117	84	15	162653	0.31802	0.37523	259462	0.73059	0.23251	147352	1.7387	0.041047	70518	-1.8361	0.96683
ENSG00000164548	7	23544398	23571660	35	9	152279	0.31798	0.37525	243509	0.085036	0.46612	142828	0.69508	0.2435	81581	0.55827	0.28833
ENSG00000121068	17	59477256	59486827	14	2	149443	0.31795	0.37526	241933	-0.16565	0.56578	147352	1.9001	0.028708	87986	-0.30942	0.6215
ENSG00000104903	19	13209846	13213975	12	4	151568	0.3177	0.37536	245976	-0.17596	0.56984	149866	1.4825	0.069102	79564	-0.73142	0.76774
ENSG00000105835	7	105888730	105926772	65	10	155498	0.3177	0.37536	246237	-0.3704	0.64446	142828	-0.8808	0.81079	81651	-0.68944	0.75473
ENSG00000021776	15	35147731	35262040	199	16	154049	0.31764	0.37538	244597	1.2998	0.096828	142262	-0.32447	0.62721	87986	-1.6861	0.95411
ENSG00000186407	17	72606025	72619897	36	7	163190	0.31718	0.37555	259744	-0.85418	0.8035	147911	-2.8484	0.9978	79712	1.2962	0.09745
ENSG00000184408	7	119913721	120390385	708	37	160503	0.31714	0.37557	253378	0.12038	0.45209	143305	-0.43909	0.6697	74885	1.2026	0.11456
ENSG00000164142	4	152330367	152584784	411	13	162287	0.31674	0.37572	256373	0.84001	0.20045	145071	0.92666	0.17705	86239	0.53962	0.29473
ENSG00000196167	11	111164113	111175770	29	6	154920	0.31672	0.37573	245638	0.38896	0.34865	142585	1.1009	0.13547	83293	1.4541	0.072963
ENSG00000171811	10	134621895	134756327	496	35	150536	0.31661	0.37577	241209	-1.6342	0.94889	143765	1.7714	0.038251	83925	0.81033	0.20887
ENSG00000186432	3	160212782	160283376	91	12	166149	0.31642	0.37584	262530	-0.11698	0.54656	145999	-0.054951	0.52191	87986	1.2969	0.09734
ENSG00000163788	3	43328003	43466256	133	20	156328	0.31603	0.37599	247342	1.155	0.12404	142987	-1.5849	0.9435	87986	0.51844	0.30207
ENSG00000273170	9	38540565	38577204	28	7	146346	0.31602	0.37599	239081	-0.39448	0.65339	149866	2.6897	0.0035758	83619	4.2338	1.149e-05
ENSG00000147408	8	19261671	19615540	1045	71	156900	0.31597	0.37601	247777	0.847	0.1985	142559	2.4291	0.0075689	85970	0.2185	0.41352
ENSG00000182858	22	50293876	50312106	55	4	154162	0.31594	0.37602	244820	-0.04793	0.51911	142828	-0.5192	0.69819	87986	1.1422	0.12669
ENSG00000136826	9	110247132	110252763	8	1	161729	0.31592	0.37603	238504	0.32506	0.37257	149866	1.6047	0.054281	84605	0.0018723	0.49925
ENSG00000084652	1	32645286	32663886	20	4	154563	0.31575	0.3761	246545	-0.042145	0.51681	144588	0.16345	0.43508	82824	-1.0588	0.85515
ENSG00000167383	19	44921684	44952766	115	15	162686	0.31561	0.37615	259066	-1.6217	0.94757	145276	1.0776	0.1406	87986	0.6613	0.25421
ENSG00000188352	9	20658307	20995954	689	34	158283	0.31535	0.37625	248996	-0.90555	0.81741	141745	2.1027	0.017744	87986	1.391	0.082114
ENSG00000110245	11	116700421	116703788	13	4	149226	0.31522	0.3763	235537	1.1338	0.12843	141745	2.5883	0.0048227	82746	-0.56889	0.71529
ENSG00000181965	5	134869990	134871639	1	1	145970	0.31521	0.3763	238504	0.75809	0.2242	149866	0.41847	0.3378	81436	1.1114	0.13319
ENSG00000180535	7	97840738	97842291	6	4	150776	0.31476	0.37647	241016	-0.083319	0.5332	144001	0.090484	0.46395	83619	1.0703	0.14225
ENSG00000134262	1	114437369	114447823	12	5	159978	0.31465	0.37651	254647	0.12578	0.44995	146934	4.5638	2.5115e-06	82301	-0.065537	0.52613
ENSG00000204308	6	32146130	32151930	14	5	161106	0.31433	0.37663	258260	0.67982	0.24831	142325	2.5659	0.005146	87986	1.7504	0.040025
ENSG00000169618	2	68870720	68882708	27	10	154930	0.3143	0.37665	245829	-0.50683	0.69386	144653	0.52263	0.30062	82941	0.73079	0.23245
ENSG00000154342	1	228194751	228248961	77	9	162136	0.31422	0.37668	256637	-1.2407	0.89264	144839	1.6783	0.046649	86114	0.32857	0.37124
ENSG00000119929	10	101462314	101515891	60	10	163397	0.31378	0.37684	256635	-0.26808	0.60568	144588	0.12414	0.4506	82069	-0.33158	0.6299
ENSG00000170396	2	185463092	185804219	561	23	160227	0.31379	0.37684	252411	0.80076	0.21163	143280	1.6002	0.054779	72265	0.7577	0.22432
ENSG00000158220	3	138153427	138200528	72	13	157697	0.31363	0.3769	250296	-1.1111	0.86673	144979	3.5997	0.00015931	84641	0.38588	0.34979
ENSG00000006075	17	34415601	34417515	4	1	150796	0.31358	0.37692	245084	0.062182	0.47521	149866	0.7504	0.22651	85034	-2.1193	0.98297
ENSG00000139714	12	122089023	122110537	42	8	160232	0.31349	0.37695	253366	0.4179	0.33801	143163	1.378	0.084107	87986	0.074911	0.47014
ENSG00000213699	2	26987151	27004099	15	2	151408	0.31343	0.37698	238815	0.81206	0.20838	140482	1.9551	0.025287	84016	1.9723	0.02429
ENSG00000125731	19	6752170	6767599	33	4	161314	0.3133	0.37703	253399	0.0080734	0.49678	141335	-0.90699	0.81779	85075	-0.23655	0.5935
ENSG00000221933	7	143771274	143772288	1	1	145970	0.31311	0.3771	238504	-1.4057	0.9201	149866	-1.4207	0.9223	83356	2.1275	0.01669
ENSG00000144134	2	114384805	114400973	22	5	146302	0.31297	0.37715	238997	-1.1807	0.88114	149866	1.9359	0.026441	74885	0.17133	0.43198
ENSG00000180305	20	44258164	44259835	7	2	168045	0.31293	0.37717	263850	-0.90327	0.81681	144839	2.9683	0.0014971	84243	1.0625	0.14401
ENSG00000122643	7	33053741	33102409	138	9	159038	0.31286	0.37719	250678	-2.3539	0.99071	142216	-0.30707	0.6206	83698	-0.28916	0.61377
ENSG00000152266	11	13513601	13517728	6	2	159850	0.31272	0.37725	246310	-0.55757	0.71143	138136	-1.7823	0.96265	83111	0.29313	0.38471
ENSG00000171199	4	71263598	71275911	37	9	160205	0.31265	0.37727	249930	-0.53813	0.70476	141306	0.42322	0.33607	83619	0.78688	0.21568
ENSG00000186010	19	19626544	19644285	31	4	160366	0.31263	0.37728	252352	-0.84763	0.80168	143055	2.4996	0.006217	85970	1.2761	0.10095
ENSG00000122034	13	27998680	28009958	28	6	148912	0.31261	0.37729	233708	-0.54919	0.70856	138555	1.4184	0.078037	80369	-0.29734	0.61689
ENSG00000100263	22	29655840	29664198	9	4	149462	0.31259	0.3773	238108	-0.29258	0.61508	142046	0.53849	0.29512	81939	-0.89225	0.81387
ENSG00000125970	20	32581451	32696114	107	11	158688	0.31259	0.3773	250461	0.76135	0.22322	144275	1.4197	0.077842	84084	-0.22635	0.58953
ENSG00000181698	11	56043028	56044146	2	1	160182	0.31249	0.37733	256823	1.2313	0.1091	149866	0.70235	0.24123	83512	1.1015	0.13535
ENSG00000138100	2	27505259	27530307	29	6	154168	0.31248	0.37734	246454	1.776	0.03787	145012	-0.7414	0.77077	87986	0.040293	0.48393
ENSG00000100804	14	23485751	23504439	20	5	151549	0.31246	0.37735	244218	1.0639	0.14368	146347	0.35818	0.3601	87986	-0.84972	0.80226
ENSG00000153485	14	93651295	93653434	2	1	151415	0.31221	0.37744	252909	-0.86321	0.80599	149866	-1.7174	0.95704	83088	0.31151	0.37771
ENSG00000111319	12	6456008	6486896	40	10	150285	0.31215	0.37746	242728	0.32549	0.3724	148107	0.06645	0.47351	84284	-0.54509	0.70715
ENSG00000124788	6	16299342	16761722	1075	134	156904	0.31197	0.37753	249452	2.1733	0.014878	143941	2.4646	0.0068591	85970	-0.25177	0.59939
ENSG00000103653	15	75074397	75095539	29	7	156890	0.31189	0.37756	246393	-0.15583	0.56192	141372	1.5457	0.061085	83619	-0.76345	0.7774
ENSG00000178385	2	208693026	208890284	255	26	157390	0.31185	0.37758	250709	0.098897	0.46061	145312	-0.77683	0.78137	87986	1.0094	0.1564
ENSG00000187678	5	141689991	141706020	20	6	154915	0.31153	0.3777	248100	1.0824	0.13955	146347	-0.29154	0.61468	81288	1.3513	0.088299
ENSG00000242950	7	92097693	92107300	17	6	159754	0.31138	0.37776	255598	-0.84146	0.79996	145726	-0.32569	0.62767	77908	2.4223	0.0077113
ENSG00000082516	5	154266975	154317769	103	12	158109	0.31119	0.37783	248553	0.3136	0.37691	142008	-0.37591	0.64651	87986	-1.0778	0.85945
ENSG00000116791	1	75171169	75199092	59	12	161102	0.31099	0.3779	255552	2.1797	0.014638	145094	0.62059	0.26743	83376	-0.39958	0.65527
ENSG00000222028	14	23511375	23513269	4	2	140553	0.31096	0.37791	224329	0.46263	0.32181	141069	0.9511	0.17078	81661	2.1408	0.016145
ENSG00000071626	19	1407567	1435719	28	4	150658	0.31092	0.37793	244139	1.4436	0.07442	147352	0.98367	0.16264	81015	-1.2366	0.89188
ENSG00000145945	6	3849619	3851551	1	1	173298	0.31047	0.3781	281884	0.42862	0.3341	149866	-1.544	0.9387	81436	0.20219	0.41988
ENSG00000162065	16	2525146	2555735	11	6	145970	0.31038	0.37813	238504	0.012954	0.49483	149866	0.62053	0.26746	87986	0.45151	0.32581
ENSG00000163510	2	180809602	180871840	123	11	164191	0.3103	0.37817	258522	-0.072879	0.52905	145002	1.0895	0.13797	84180	0.50361	0.30727
ENSG00000162576	1	1288068	1297157	14	3	153541	0.31025	0.37819	248523	-0.44598	0.67219	147352	-0.39559	0.6538	83912	0.46559	0.32075
ENSG00000111725	12	120105557	120119435	18	4	162372	0.30981	0.37835	255546	-1.1271	0.87015	144001	2.2171	0.013309	83429	-0.5321	0.70267
ENSG00000149050	11	7020548	7041599	56	6	163637	0.30958	0.37844	258709	-1.6528	0.95081	143582	1.1641	0.12218	87986	0.24401	0.40361
ENSG00000167705	17	1549443	1553371	8	2	144927	0.30924	0.37857	230630	-0.38964	0.6516	141069	0.48129	0.31515	80562	0.67309	0.25045
ENSG00000155816	1	240177647	240638489	1259	80	157223	0.3088	0.37874	250020	-0.68049	0.7519	144527	0.47739	0.31654	86348	0.34685	0.36435
ENSG00000152254	2	169757749	169766505	9	3	155970	0.30865	0.37879	250036	-1.2516	0.89464	145956	0.44474	0.32825	82234	0.29272	0.38487
ENSG00000196458	12	133498018	133532892	25	6	151094	0.30863	0.3788	244888	2.046	0.020376	148458	-2.1591	0.98458	82404	1.4785	0.069634
ENSG00000224186	5	134368969	134691744	537	76	155344	0.30846	0.37887	246949	2.0233	0.021521	143772	-0.013172	0.50525	84365	2.1478	0.015864
ENSG00000170144	2	178077290	178088686	11	3	147595	0.30837	0.3789	228996	0.15175	0.43969	133871	0.53179	0.29744	86607	0.74734	0.22743
ENSG00000213865	8	67579849	67597799	12	4	163612	0.30804	0.37903	265162	-0.85319	0.80322	149866	2.2278	0.012946	86080	1.9786	0.023929
ENSG00000174799	4	56815036	56899529	138	18	163103	0.30786	0.37909	257448	-0.57902	0.71871	144766	0.73015	0.23265	83422	0.91065	0.18124
ENSG00000137522	11	71639746	71708643	151	8	158917	0.30782	0.37911	249863	2.1385	0.016238	141709	2.0021	0.022636	85366	0.021158	0.49156
ENSG00000105323	19	41768400	41813503	50	6	156105	0.30771	0.37915	248360	1.4208	0.077681	144939	3.7871	7.6209e-05	83991	-0.71423	0.76246
ENSG00000182831	16	9185504	9215497	53	10	154209	0.30768	0.37916	244759	1.9619	0.024889	143890	1.6129	0.053378	83619	1.1396	0.12723
ENSG00000163395	1	201159952	201198080	112	20	153012	0.3076	0.37919	242489	0.61033	0.27082	142954	0.44807	0.32705	78738	0.49847	0.30908
ENSG00000152137	12	119616446	119658936	81	17	159860	0.30757	0.3792	254297	-1.034	0.84944	145956	-0.23999	0.59483	83892	0.29094	0.38555
ENSG00000116729	1	68564141	68698803	410	55	157007	0.30736	0.37928	248995	0.80683	0.20988	142742	1.2351	0.1084	85803	-0.40246	0.65633
ENSG00000205864	11	1718424	1718985	2	1	145970	0.30696	0.37944	238504	-1.1185	0.86833	149866	0.27553	0.39145	83073	1.8922	0.029235
ENSG00000131943	19	30191720	30206364	38	9	150618	0.30658	0.37958	240662	0.75715	0.22448	143384	-0.61624	0.73113	83923	-0.11806	0.54699
ENSG00000115507	2	63277191	63284971	7	3	144747	0.30652	0.3796	230222	-0.1998	0.57918	139812	1.2475	0.10611	84413	-0.43626	0.66868
ENSG00000204532	19	56713669	56720821	34	8	150133	0.30625	0.37971	243112	-0.083722	0.53336	148831	-1.0802	0.85998	87986	1.7761	0.037856
ENSG00000170803	11	6806247	6807245	3	1	147643	0.30604	0.37979	233264	-0.063326	0.52525	138136	0.81193	0.20841	84390	0.77293	0.21978
ENSG00000134982	5	112043194	112181936	240	22	155996	0.30589	0.37984	245476	0.57407	0.28296	141362	0.7885	0.2152	87986	-0.052069	0.52076
ENSG00000049883	5	71616193	71656052	33	7	159725	0.30586	0.37986	253700	-1.042	0.85128	144534	-0.94224	0.82697	84243	-1.4908	0.93199
ENSG00000258839	16	89978526	89987385	25	5	150918	0.30583	0.37987	243176	0.1939	0.42313	145643	0.72884	0.23305	81436	3.0138	0.0012901
ENSG00000198967	1	158576228	158577170	2	1	130841	0.30564	0.37994	189565	1.5904	0.055878	114676	0.42528	0.33532	80125	1.7033	0.044255
ENSG00000028310	5	850405	892939	72	4	157573	0.30551	0.37999	247434	0.35436	0.36153	141069	-0.67149	0.74905	84624	-1.6357	0.94905
ENSG00000165506	14	50091891	50101948	25	4	159810	0.30551	0.37999	249709	1.2515	0.10538	141420	-0.61092	0.72937	84705	0.58941	0.27779
ENSG00000175463	11	67171385	67177560	12	4	155615	0.30534	0.38005	250294	-0.98936	0.83876	146934	2.9017	0.0018557	74885	0.92974	0.17625
ENSG00000198822	7	86273229	86494200	327	31	161373	0.30505	0.38016	254896	1.3986	0.080971	144162	-0.72974	0.76723	84243	1.6771	0.046763
ENSG00000010322	3	52489133	52527087	53	4	151972	0.30484	0.38024	237049	0.54549	0.29271	137915	0.080786	0.46781	84635	-1.8514	0.96794
ENSG00000162391	1	55074854	55089229	34	10	152098	0.30482	0.38025	241150	-1.6714	0.95268	142621	-0.35636	0.63921	81091	0.4576	0.32362
ENSG00000068028	3	50367218	50378411	8	2	165750	0.3048	0.38026	260747	1.6966	0.044882	145467	-0.90206	0.81649	83485	-1.2975	0.90277
ENSG00000001460	1	24683488	24743424	121	13	162879	0.30467	0.38031	257718	-0.71685	0.76327	145213	1.3601	0.086894	84216	-2.7133	0.99667
ENSG00000113810	3	160117061	160152750	53	9	162751	0.30442	0.3804	255587	0.068657	0.47263	143226	-0.17165	0.56814	87986	-0.47651	0.68314
ENSG00000138185	10	97471535	97637023	403	21	162813	0.30439	0.38041	256812	-1.5881	0.94386	143230	0.20024	0.42065	83310	0.042509	0.48305
ENSG00000255501	11	105008447	105010453	2	1	152984	0.30432	0.38044	232531	-0.32014	0.62557	132271	0.30194	0.38135	83222	2.777	0.0027431
ENSG00000126353	17	38710020	38721724	15	6	147661	0.30423	0.38048	241007	0.86134	0.19453	149866	1.9022	0.028575	82565	-0.22085	0.5874
ENSG00000003989	8	17354596	17428082	284	47	151770	0.30415	0.38051	242071	0.40894	0.34129	143299	-1.5948	0.94463	82746	-2.3564	0.99077
ENSG00000168903	5	180415844	180433727	12	3	153908	0.30407	0.38054	242836	0.065965	0.4737	141069	0.49464	0.31043	87986	0.71209	0.2382
ENSG00000205409	11	5862157	5863182	7	1	162268	0.30395	0.38058	252941	-0.087803	0.53498	139812	1.3957	0.081399	84243	1.8582	0.031568
ENSG00000154975	17	49707673	50237377	988	64	159048	0.3037	0.38068	251647	0.77415	0.21942	143882	0.67636	0.2494	83073	0.3356	0.36859
ENSG00000167136	9	131580752	131584956	8	3	162935	0.30365	0.3807	260489	1.484	0.068899	149866	-1.8079	0.96469	80708	0.6538	0.25662
ENSG00000120437	6	160181359	160200144	52	8	158362	0.30353	0.38074	247299	0.058224	0.47678	140392	0.6627	0.25376	84799	-0.3229	0.62662
ENSG00000171497	4	159630285	159644548	15	3	162605	0.30295	0.38097	256009	1.3113	0.094874	145174	0.84995	0.19768	74885	0.79808	0.21241
ENSG00000179041	8	67341262	67342966	4	2	142148	0.30293	0.38097	211442	-0.13691	0.55445	123474	0.60894	0.27128	85020	1.0278	0.15202
ENSG00000182566	19	7793842	7798792	13	3	146262	0.30287	0.38099	231574	0.76824	0.22117	141745	-0.80408	0.78933	79924	1.1307	0.12909
ENSG00000100426	22	50247489	50283726	89	6	158839	0.30271	0.38105	250185	0.19968	0.42087	141563	-1.2229	0.88931	84711	-0.87431	0.80903
ENSG00000186812	18	32820993	32847097	36	10	163909	0.30251	0.38113	259415	1.884	0.029784	145956	-0.42407	0.66424	81872	1.3153	0.094211
ENSG00000101336	20	30639990	30689659	67	9	158029	0.30221	0.38125	250069	0.14603	0.44195	144614	2.1959	0.014049	82224	-0.82037	0.794
ENSG00000254858	19	18303991	18307758	7	2	159252	0.30199	0.38133	251342	0.67208	0.25077	139812	0.43636	0.33129	84243	2.7169	0.0032947
ENSG00000144228	2	139259370	139331117	93	13	161264	0.30192	0.38136	253851	0.012101	0.49517	143433	-0.48584	0.68646	81108	0.17282	0.4314
ENSG00000134463	10	11784364	11806069	60	8	157997	0.30187	0.38137	250612	1.4594	0.07223	142828	-0.6534	0.74325	87986	-0.061318	0.52445
ENSG00000126467	19	50243009	50266587	27	5	151862	0.30174	0.38142	245579	-0.10828	0.54311	148563	-2.2224	0.98687	87986	-0.22005	0.58709
ENSG00000157077	1	52608045	52812358	161	11	157034	0.30139	0.38156	248309	0.59226	0.27684	143309	0.62194	0.26699	82891	0.3671	0.35677
ENSG00000146476	6	151773421	151791236	42	7	164658	0.30134	0.38158	258525	0.74169	0.22914	144839	-2.3075	0.98949	84164	0.21163	0.4162
ENSG00000076248	12	109535378	109548797	16	6	158043	0.3011	0.38167	252114	0.82392	0.20499	145467	-1.6053	0.94579	84309	-1.1632	0.87762
ENSG00000186143	2	27359722	27362278	4	2	164722	0.30099	0.38171	263692	0.7459	0.22787	149866	0.78588	0.21597	83401	1.2864	0.099144
ENSG00000187166	12	48722762	48724062	6	2	166446	0.30086	0.38176	261130	0.65801	0.25527	144001	0.51256	0.30413	85366	1.3317	0.091474
ENSG00000162437	1	65210777	65298915	129	15	162726	0.30078	0.38179	258279	0.14328	0.44303	145229	0.4433	0.32877	82042	0.46023	0.32267
ENSG00000084734	2	27719708	27746554	35	7	154937	0.30074	0.38181	246354	0.33089	0.37037	143833	1.8251	0.033992	83566	-1.0569	0.85473
ENSG00000162623	1	75198835	75232362	97	13	162623	0.30059	0.38186	257811	2.2747	0.011461	145513	0.13359	0.44686	83892	0.46879	0.31961
ENSG00000065243	1	89149904	89301938	291	8	161096	0.29983	0.38215	254546	-0.06988	0.52786	142852	2.6783	0.0036997	83877	-1.3523	0.91186
ENSG00000166426	15	78632665	78640572	11	4	148795	0.29985	0.38215	243319	0.20137	0.4202	146667	1.173	0.1204	85075	0.62643	0.26552
ENSG00000169251	3	160822483	160971320	276	17	162274	0.2998	0.38216	255721	-0.20519	0.58129	143874	0.040385	0.48389	87986	0.72313	0.2348
ENSG00000169488	14	20443602	20444818	8	2	157451	0.29958	0.38225	247652	2.2279	0.012944	141069	-1.2284	0.89036	82502	0.72765	0.23342
ENSG00000138771	4	77356252	77704406	779	48	161439	0.29947	0.38229	255789	-0.16506	0.56555	144942	2.7354	0.0031154	86938	0.055933	0.4777
ENSG00000077044	2	234263152	234380750	180	20	158718	0.29941	0.38232	251717	-0.40161	0.65602	144197	0.9931	0.16033	82416	-1.1517	0.87529
ENSG00000175467	11	65729159	65747299	35	5	160682	0.29939	0.38232	250750	0.20706	0.41798	140817	3.4276	0.00030448	73694	0.92992	0.17621
ENSG00000196876	12	51984049	52206648	312	21	156666	0.2994	0.38232	247426	-0.041831	0.51668	142422	-0.63691	0.73791	82562	1.5104	0.065477
ENSG00000179564	3	50316457	50325545	4	1	159676	0.29929	0.38236	256289	1.9786	0.023932	149866	1.1874	0.11754	83532	1.045	0.14801
ENSG00000122180	1	203052259	203055164	4	2	145970	0.29922	0.38239	238504	-0.58995	0.72239	149866	-0.39066	0.65197	87986	-0.29617	0.61645
ENSG00000160932	8	144099398	144105249	6	2	148007	0.29922	0.38239	241630	-1.9441	0.97406	149866	-0.079549	0.5317	74885	0.43086	0.33329
ENSG00000003436	2	188328956	188430487	186	28	154490	0.2991	0.38243	246336	-0.74497	0.77185	144190	2.9218	0.0017401	84123	-2.3861	0.99149
ENSG00000215547	20	29845466	29847435	5	2	168244	0.29911	0.38243	267256	-0.76739	0.77857	149866	1.9637	0.02478	83222	2.0809	0.01872
ENSG00000166073	15	40091232	40213093	187	26	157373	0.2987	0.38259	248243	0.43307	0.33248	142903	1.0988	0.13593	85970	0.60863	0.27138
ENSG00000162383	1	53552854	53608289	224	27	154813	0.29866	0.3826	244473	0.26006	0.39741	142168	-0.77394	0.78052	84213	0.45698	0.32384
ENSG00000168676	16	67323330	67360666	38	6	156536	0.2982	0.38277	246646	-0.20453	0.58103	141532	1.0663	0.14314	83362	0.70551	0.24025
ENSG00000138796	4	108910869	108956331	78	5	160224	0.29817	0.38279	251137	0.5399	0.29463	142648	-0.41065	0.65934	87986	0.056961	0.47729
ENSG00000163421	3	71820806	71834357	23	7	150042	0.298	0.38285	238350	1.993	0.023129	142216	-0.61797	0.7317	85740	0.49859	0.30903
ENSG00000164211	5	110831730	110848288	13	3	151688	0.29799	0.38286	244895	-0.067658	0.52697	147159	-2.2537	0.98789	79252	0.54285	0.29362
ENSG00000135317	6	86215213	86303874	119	18	160374	0.29744	0.38307	252764	1.9579	0.025123	143656	0.32668	0.37195	83619	-0.042649	0.51701
ENSG00000101191	20	61509089	61569304	136	19	157087	0.29739	0.38308	251294	-0.04698	0.51874	144174	0.18096	0.4282	87986	-0.83083	0.79696
ENSG00000181234	12	128751947	129192460	878	125	151854	0.29733	0.38311	244691	0.058622	0.47663	146820	0.017492	0.49302	80500	1.0893	0.13801
ENSG00000143954	2	79252811	79255631	10	3	169781	0.29701	0.38323	266844	0.00203	0.49919	146347	0.15233	0.43946	84421	0.16724	0.43359
ENSG00000197324	14	23340821	23350789	5	2	145970	0.29689	0.38328	238504	2.2318	0.012814	149866	0.88153	0.18902	84243	1.5429	0.061424
ENSG00000169855	3	78646389	79816965	2074	87	157987	0.29666	0.38336	250651	1.3708	0.085224	144216	1.2751	0.10113	85009	0.73729	0.23047
ENSG00000132825	20	58511893	58515352	1	1	118103	0.29656	0.3834	175384	0.096152	0.4617	114676	1.2691	0.1022	83073	-0.096096	0.53828
ENSG00000181885	17	7163221	7167302	4	2	158426	0.29656	0.3834	254993	0.69031	0.245	149866	0.26059	0.3972	87986	1.1077	0.134
ENSG00000084674	2	21224300	21266945	43	12	153873	0.29635	0.38348	242503	1.6742	0.04705	141682	2.165	0.015195	86676	-1.0586	0.85512
ENSG00000091164	18	54264438	54318831	102	10	160534	0.29593	0.38364	251901	0.36741	0.35666	142276	-1.5457	0.93891	86158	-0.97123	0.83428
ENSG00000125657	19	6531009	6535931	8	4	150421	0.29549	0.38381	241855	0.24844	0.4019	149866	-0.41972	0.66266	84390	-0.23759	0.5939
ENSG00000140943	16	84087367	84150511	191	24	154377	0.29522	0.38391	243938	-0.73677	0.76937	141391	-1.1834	0.88167	84963	0.099062	0.46054
ENSG00000159495	15	43568477	43594453	26	5	158487	0.29519	0.38392	253609	-0.036897	0.51472	147159	1.0104	0.15614	76341	0.40511	0.3427
ENSG00000105854	7	95034174	95064510	66	10	161002	0.29492	0.38403	253096	0.40875	0.34136	142935	0.42377	0.33587	84279	-0.68843	0.75441
ENSG00000181039	1	145470507	145475646	4	2	157711	0.2949	0.38403	253628	-1.7058	0.95597	149866	0.29723	0.38315	84842	1.086	0.13875
ENSG00000183826	6	38136226	38607924	844	59	158783	0.2949	0.38403	250961	1.9574	0.025147	143820	-0.12499	0.54973	82635	1.1801	0.11897
ENSG00000090273	1	27226728	27273353	55	9	160882	0.29488	0.38404	257233	0.83541	0.20174	147947	1.3723	0.084993	83182	-0.98299	0.83719
ENSG00000249992	3	45265957	45267770	3	2	163221	0.29486	0.38405	263137	-0.48265	0.68533	149866	1.5301	0.062996	87986	2.5593	0.0052446
ENSG00000109572	4	170533783	170644824	215	19	162229	0.29481	0.38407	257172	2.2958	0.010845	145119	-0.04072	0.51624	83451	-0.5896	0.72227
ENSG00000112796	6	46126923	46138708	29	5	160577	0.29472	0.3841	253263	0.28427	0.3881	143799	1.2619	0.10349	87986	-0.50124	0.6919
ENSG00000145692	5	78407601	78428108	40	8	166877	0.29468	0.38412	263545	2.1408	0.016146	147227	-0.13457	0.55353	79252	0.19613	0.42225
ENSG00000163017	2	74119440	74146992	79	9	158396	0.29455	0.38417	251572	0.44971	0.32646	145857	-0.090556	0.53608	82163	0.48411	0.31415
ENSG00000119771	2	23608087	23931481	882	95	157678	0.29424	0.38429	250080	0.46493	0.32099	144121	1.6899	0.045527	79319	-0.33791	0.63228
ENSG00000065613	10	105726958	105788991	139	10	161845	0.29409	0.38434	254003	-1.9601	0.97501	142777	2.7156	0.0033083	84170	-1.3378	0.90952
ENSG00000257103	19	34663408	34720420	119	9	153078	0.29368	0.3845	244074	-0.2917	0.61474	143065	-1.4054	0.92005	86894	2.9091	0.0018126
ENSG00000145730	5	102089684	102366809	475	24	154311	0.29358	0.38454	241795	-1.1524	0.87541	139346	-1.3956	0.91859	82746	0.1968	0.42199
ENSG00000106462	7	148504474	148581413	104	14	153148	0.29341	0.3846	245333	0.31534	0.37625	144791	-0.89235	0.8139	82860	-0.66293	0.74631
ENSG00000172381	11	57798401	57799403	3	1	174394	0.29341	0.38461	275147	1.4955	0.067391	149866	-1.0927	0.86275	83222	0.83537	0.20175
ENSG00000139880	14	23516270	23526747	16	5	148283	0.29322	0.38468	241913	-0.22229	0.58796	149866	-0.066929	0.52668	83512	0.078022	0.46891
ENSG00000231880	11	47599276	47599823	1	1	145970	0.29316	0.3847	238504	2.3149	0.01031	149866	0.83308	0.2024	83619	2.2212	0.013169
ENSG00000189056	7	103112230	103629963	1605	91	159948	0.29298	0.38477	251935	-0.53816	0.70477	143047	-0.18362	0.57284	83251	1.4274	0.076738
ENSG00000135999	2	149402008	149545130	254	12	157794	0.29289	0.3848	250617	0.53697	0.29564	143354	-0.91672	0.82035	83159	-0.01949	0.50778
ENSG00000182795	1	207191865	207206101	8	5	147551	0.29271	0.38487	235035	1.9572	0.025162	141069	0.58117	0.28056	82853	1.1386	0.12743
ENSG00000267496	17	41994575	41995326	5	1	157485	0.29249	0.38495	255500	0.058447	0.4767	149866	1.4282	0.07662	82602	3.2926	0.00049627
ENSG00000102786	13	51928212	52028400	128	13	159961	0.29248	0.38496	251476	-0.21815	0.58635	142718	1.2062	0.11387	85075	-0.79922	0.78792
ENSG00000168453	8	21971927	21990897	40	7	150934	0.29249	0.38496	242777	-1.3668	0.91415	146347	-0.59896	0.7254	85718	0.69737	0.24279
ENSG00000168546	8	21547914	21669869	122	32	148845	0.29245	0.38497	241440	0.72217	0.23509	147847	-1.1146	0.86749	81939	0.70197	0.24135
ENSG00000165757	10	30301728	30404423	160	26	154888	0.29232	0.38502	246655	-0.12693	0.5505	144148	3.2749	0.00052858	82519	0.59756	0.27507
ENSG00000143751	1	226170402	226187032	12	5	162726	0.29225	0.38505	261165	1.9853	0.023555	149866	-0.62196	0.73302	83632	0.16027	0.43633
ENSG00000161671	19	50979656	50986608	14	5	144220	0.29215	0.38509	227066	0.63591	0.26242	137298	-0.59071	0.72264	82915	0.442	0.32925
ENSG00000164920	8	99956630	99964332	3	2	154645	0.29201	0.38514	243651	0.95516	0.16975	138136	0.70369	0.24081	83429	0.57236	0.28354
ENSG00000141750	17	37366788	37382125	13	4	150912	0.29194	0.38516	245106	1.7739	0.038042	149866	-0.19004	0.57536	83742	0.11649	0.45363
ENSG00000100258	22	50941375	50946135	13	4	149288	0.29193	0.38517	239405	0.45175	0.32572	144452	1.6685	0.047607	87986	-0.89231	0.81389
ENSG00000157734	15	64443913	64449680	5	3	152993	0.29171	0.38525	242994	-0.9616	0.83187	142828	0.75183	0.22608	84115	0.37672	0.35319
ENSG00000169871	7	100728719	100735017	19	6	160780	0.29157	0.38531	254325	0.33278	0.36965	142458	-0.08182	0.53261	83125	0.73834	0.23016
ENSG00000103978	15	42502729	42565861	69	10	159924	0.29151	0.38533	254077	0.56397	0.28639	144766	-0.15137	0.56016	85228	-0.76094	0.77665
ENSG00000135747	1	247108848	247242113	476	24	158959	0.2915	0.38533	251089	1.7236	0.042395	144247	-0.069517	0.52771	82163	-0.028012	0.51117
ENSG00000125788	20	123009	126392	4	2	151663	0.29145	0.38535	240880	3.102	0.00096106	141069	-0.78422	0.78355	84963	-0.23354	0.59233
ENSG00000181350	17	16344890	16395467	111	11	155076	0.29146	0.38535	247505	-0.5047	0.69311	145111	0.93016	0.17614	85450	1.0923	0.13735
ENSG00000175707	1	27276052	27286897	11	3	156610	0.29102	0.38552	246977	0.41778	0.33806	143468	1.2595	0.10392	85328	0.93643	0.17453
ENSG00000218336	4	183065139	183724177	1703	184	154709	0.29097	0.38554	247649	1.8008	0.03587	145754	1.65	0.049468	78458	2.1006	0.017836
ENSG00000196470	16	48390274	48482313	94	14	154738	0.29075	0.38562	246157	0.95543	0.16968	144251	1.5702	0.058181	79252	1.48	0.069436
ENSG00000111249	12	111471827	111788358	298	24	158991	0.29066	0.38566	254421	2.7354	0.0031152	146678	4.1718	1.5113e-05	83134	-0.5483	0.70826
ENSG00000157064	1	183217371	183387737	340	23	157006	0.29062	0.38567	249079	-0.74074	0.77057	144277	1.7528	0.03982	83781	0.36704	0.35679
ENSG00000074771	6	155716503	155777037	148	37	152280	0.29057	0.38569	244221	0.05041	0.4799	143922	-0.19189	0.57609	86277	-1.1913	0.88323
ENSG00000272333	19	36208920	36229779	35	9	164196	0.29055	0.3857	259827	-0.11665	0.54643	145844	-1.1407	0.873	83961	3.9024	4.7622e-05
ENSG00000180096	16	30389453	30407312	16	5	148117	0.29042	0.38575	236424	0.51778	0.3023	143268	0.52503	0.29978	83303	1.0568	0.14531
ENSG00000106304	7	123565285	123611468	82	14	158704	0.29035	0.38577	251745	-0.60509	0.72744	144716	0.65184	0.25725	83494	-0.66917	0.74831
ENSG00000061273	12	48176504	48226915	111	25	151229	0.28993	0.38594	244092	0.68944	0.24527	146379	0.25161	0.40067	83772	-1.3995	0.91916
ENSG00000197782	19	40575058	40596845	66	7	156382	0.28984	0.38597	243279	1.0794	0.1402	138669	0.35254	0.36222	82964	1.5778	0.057306
ENSG00000140403	15	78556427	78574538	43	8	156767	0.28965	0.38604	247542	-1.0307	0.84866	141682	0.43714	0.331	83201	0.089106	0.4645
ENSG00000156502	10	70939987	70968855	62	9	160552	0.28951	0.3861	251162	0.63909	0.26138	140785	-2.4112	0.99205	84222	0.3588	0.35987
ENSG00000137413	6	42018250	42055199	94	18	158322	0.28947	0.38611	252652	-0.4474	0.67271	146497	-0.63394	0.73694	83320	0.016929	0.49325
ENSG00000104365	8	42128819	42189973	86	9	159501	0.28939	0.38614	250448	-0.75139	0.77379	141682	1.548	0.060808	81720	-0.75205	0.77399
ENSG00000137094	9	34989637	34998897	5	3	150814	0.28938	0.38615	240782	-0.61724	0.73146	142828	-2.34	0.99036	79252	0.010411	0.49585
ENSG00000170748	11	7110164	7112379	2	1	145970	0.28926	0.38619	238504	1.3911	0.0821	149866	0.94316	0.1728	83737	0.77031	0.22056
ENSG00000164024	4	99916770	99983964	141	12	160835	0.28924	0.3862	251324	0.11489	0.45427	140881	0.47163	0.31859	85366	0.5313	0.29761
ENSG00000198482	19	53030904	53067717	103	8	158614	0.28916	0.38623	251268	0.62177	0.26705	145766	-0.33094	0.62966	85691	1.6372	0.05079
ENSG00000142530	19	50970041	50980010	16	5	146069	0.28902	0.38628	229063	-2.8322	0.99769	136670	0.23565	0.40685	82854	0.12763	0.44922
ENSG00000250091	12	124410970	124419531	13	3	152557	0.28876	0.38638	241323	0.17829	0.42925	141745	3.842	6.1019e-05	83362	2.5615	0.0052114
ENSG00000011052	17	49230950	49249105	39	9	161110	0.28858	0.38645	257622	-0.80399	0.7893	148061	1.9405	0.026158	87986	-1.8304	0.96641
ENSG00000185862	17	29630783	29641130	12	2	160233	0.28854	0.38647	252882	-0.13099	0.55211	144001	-0.98294	0.83718	83371	1.2692	0.10219
ENSG00000138031	2	25042037	25142708	296	19	158050	0.28788	0.38672	249219	0.31382	0.37683	142020	0.93605	0.17462	80649	0.03692	0.48527
ENSG00000121966	2	136871918	136875735	5	3	150428	0.28768	0.38679	239731	0.71396	0.23762	142828	-1.136	0.87202	87986	-0.29841	0.6173
ENSG00000150967	12	123405497	123466196	37	9	155315	0.28759	0.38683	246293	0.25125	0.40081	143208	-0.010899	0.50435	87986	0.26822	0.39427
ENSG00000179965	16	30418617	30440920	10	4	151231	0.28727	0.38695	246047	0.24169	0.40451	149866	1.2632	0.10326	86031	1.0542	0.14589
ENSG00000130477	19	17712136	17799401	190	47	147295	0.28722	0.38697	238697	-1.2128	0.8874	147088	2.1306	0.016559	83279	-0.15554	0.5618
ENSG00000178257	16	11367143	11367452	1	1	145970	0.28715	0.387	238504	-0.94199	0.8269	149866	0.47835	0.3162	82069	1.0062	0.15715
ENSG00000143125	1	110993821	110999976	17	4	165529	0.28695	0.38708	262675	0.32288	0.37339	147796	-1.0647	0.8565	87986	0.13778	0.44521
ENSG00000112096	6	160090088	160183561	201	17	160344	0.28691	0.38709	252554	0.30855	0.37883	144089	1.0237	0.153	86087	-0.52057	0.69867
ENSG00000165891	12	77415026	77459360	104	26	156117	0.28662	0.3872	249138	-0.2752	0.60842	144791	0.74989	0.22666	83643	0.60166	0.2737
ENSG00000170465	12	52862299	52867569	26	3	169792	0.28653	0.38724	269529	-0.73082	0.76755	149866	0.20369	0.4193	82746	0.76015	0.22358
ENSG00000072818	17	7239847	7254797	11	5	147972	0.28636	0.3873	236866	-0.18693	0.57414	143468	0.43211	0.33283	82746	-1.2208	0.88892
ENSG00000163710	3	142534763	142608045	156	26	158204	0.28604	0.38742	251293	-0.48974	0.68784	145129	0.19196	0.42389	87986	0.51487	0.30332
ENSG00000104133	15	44854893	44955876	38	17	149167	0.28587	0.38749	241921	-0.29858	0.61737	148014	0.38416	0.35043	81193	-0.75794	0.77576
ENSG00000197951	19	57106631	57137849	86	13	155220	0.28582	0.38751	246976	1.4792	0.069546	143728	0.3001	0.38205	86530	1.5962	0.055219
ENSG00000166033	10	124221040	124274424	152	22	158587	0.28567	0.38756	251407	-0.38818	0.65106	144541	4.1422	1.7199e-05	74885	0.60754	0.27175
ENSG00000154118	16	87635440	87731762	296	40	149427	0.28563	0.38758	241080	-0.42118	0.66319	146299	0.1238	0.45074	83849	0.3215	0.37392
ENSG00000168502	18	8705658	8832776	308	43	154029	0.28559	0.3876	244302	0.46618	0.32054	143125	2.651	0.0040126	79678	0.70025	0.24188
ENSG00000105974	7	116164838	116201233	77	12	160694	0.28549	0.38763	252866	0.93488	0.17493	143468	2.9132	0.0017888	86607	-0.68303	0.75271
ENSG00000010610	12	6896023	6929974	80	13	158266	0.28535	0.38769	251700	0.46348	0.32151	143268	1.3143	0.094376	83619	-1.8454	0.96751
ENSG00000076242	3	37034822	37107380	121	10	161774	0.28535	0.38769	254802	-1.9082	0.97182	143759	-2.2405	0.98747	83619	-1.1637	0.87772
ENSG00000183340	11	96123152	96240738	213	23	157620	0.2853	0.38771	250381	0.30558	0.37996	145075	-0.81671	0.79295	87278	1.1608	0.12286
ENSG00000183303	11	7817451	7818520	11	1	165513	0.2849	0.38786	258057	0.077062	0.46929	143468	1.6339	0.051138	87986	1.1591	0.1232
ENSG00000123453	9	136528681	136605077	189	27	150192	0.2846	0.38798	242026	1.3285	0.092012	146515	2.0542	0.019977	83112	-0.27549	0.60853
ENSG00000107807	10	102889256	102897545	14	5	155472	0.28451	0.38801	250228	-0.92017	0.82126	147352	1.0618	0.14417	79252	-0.63823	0.73834
ENSG00000172660	17	34136458	34191619	79	8	163228	0.28436	0.38807	256342	2.0113	0.022148	144075	1.8464	0.032417	84711	0.84339	0.19951
ENSG00000113302	5	158741790	158757895	29	5	163478	0.28403	0.38819	257756	1.0225	0.15328	145012	-0.10686	0.54255	81967	-0.4889	0.68755
ENSG00000006114	17	35874899	35969544	101	16	155922	0.28393	0.38823	248273	-0.068963	0.52749	144640	1.7908	0.036664	74885	-2.1173	0.98288
ENSG00000101773	18	20378223	20606451	389	17	163244	0.28385	0.38826	257462	-0.93674	0.82555	144891	1.3101	0.095085	82746	-0.80472	0.78951
ENSG00000087494	12	28111016	28125638	27	6	159814	0.28359	0.38836	254612	-0.5478	0.70808	145956	-1.5808	0.94304	82822	-1.0172	0.84546
ENSG00000273079	12	13693164	14133053	1093	79	159589	0.28359	0.38836	253165	0.85027	0.19759	144071	0.20452	0.41898	84211	4.1665	1.5466e-05
ENSG00000133112	13	45911007	45915505	11	3	153719	0.28299	0.38859	241920	-0.39543	0.65374	140269	-0.36235	0.64146	85366	-0.089624	0.53571
ENSG00000144191	2	98962617	99015064	133	15	157315	0.28288	0.38864	250447	1.0668	0.14302	145103	1.0715	0.14197	86445	0.17186	0.43177
ENSG00000011198	3	43731604	43775863	86	9	162146	0.28284	0.38865	254506	0.16509	0.43444	142910	0.50727	0.30598	87039	-1.8257	0.96605
ENSG00000109265	4	57036360	57194791	340	53	156551	0.28275	0.38868	249995	-0.7513	0.77376	146347	-0.9374	0.82572	87986	-0.59568	0.72431
ENSG00000137441	4	15961865	15970932	25	6	150225	0.28265	0.38872	234662	0.23758	0.4061	137198	0.44806	0.32705	83230	0.017542	0.493
ENSG00000178187	5	178368191	178393434	69	12	159166	0.28265	0.38872	255688	-0.30475	0.61972	148336	0.82973	0.20335	79924	1.0039	0.15771
ENSG00000101193	20	61569470	61576996	14	6	156740	0.28261	0.38874	252441	0.41293	0.33983	144839	0.14375	0.44285	81436	-0.83063	0.79691
ENSG00000214029	12	133694739	133707059	26	5	156357	0.28259	0.38875	251836	2.4804	0.0065614	145806	0.59905	0.27457	77505	1.9963	0.022951
ENSG00000183560	11	94038758	94040887	6	1	163635	0.28221	0.38889	264285	-1.4743	0.92979	149866	-0.12948	0.55151	86607	1.1674	0.12152
ENSG00000128915	15	60711807	60771359	84	8	155578	0.28213	0.38892	246498	-0.96673	0.83316	143163	0.57255	0.28348	81281	-0.18192	0.57218
ENSG00000143224	1	161136199	161147803	13	4	154192	0.28204	0.38896	239578	2.1614	0.01533	136331	1.4173	0.078191	81513	0.14208	0.44351
ENSG00000110060	11	125763380	125773116	22	6	158922	0.28199	0.38897	247483	1.0464	0.1477	140269	1.5819	0.056838	87986	-0.57432	0.71713
ENSG00000169302	5	146614525	146767415	487	37	158324	0.28186	0.38903	250907	-0.26654	0.60509	144013	0.42293	0.33617	81436	0.72424	0.23446
ENSG00000139508	13	29274200	29293107	24	5	150272	0.28165	0.38911	240759	-1.0041	0.84233	145467	0.48998	0.31207	84810	0.069231	0.4724
ENSG00000177565	3	176737142	176915261	330	25	156320	0.28137	0.38921	246958	0.47647	0.31687	143041	0.23448	0.40731	82087	0.98786	0.16161
ENSG00000115884	2	20400557	20425194	45	6	147643	0.2809	0.38939	238986	-0.013499	0.50539	145956	1.9408	0.026141	84243	-0.42455	0.66442
ENSG00000197168	13	52611092	52703214	167	16	162820	0.28078	0.38944	256959	0.71356	0.23775	144809	1.2459	0.10639	83303	1.5322	0.062739
ENSG00000125844	20	17594322	17662940	103	19	150176	0.28074	0.38945	240578	-1.0327	0.84914	143716	-0.45451	0.67527	84810	-0.23069	0.59122
ENSG00000160801	3	46919235	46945287	26	7	158441	0.28061	0.38951	252732	0.4976	0.30938	145806	1.6706	0.047397	84413	0.42873	0.33406
ENSG00000163960	3	196074532	196159345	88	13	151116	0.28056	0.38952	240316	0.23585	0.40678	143068	0.73882	0.23001	84140	0.52887	0.29845
ENSG00000049449	11	31833938	32127301	527	53	158983	0.28048	0.38956	251704	1.4444	0.074311	144391	1.7191	0.042798	83381	-1.4954	0.9326
ENSG00000013392	6	83903097	83908651	3	2	154190	0.28003	0.38973	250150	-0.96269	0.83215	149866	1.5775	0.057336	83029	-1.7728	0.96187
ENSG00000137822	15	43661418	43699293	48	6	158142	0.28002	0.38973	249338	0.82658	0.20424	143268	0.43796	0.33071	86398	0.03044	0.48786
ENSG00000122548	7	26572739	26578407	20	5	167951	0.27992	0.38977	265021	-0.48473	0.68606	146347	0.78395	0.21654	83955	-0.2903	0.61421
ENSG00000075461	17	64961025	65029514	133	22	154406	0.27988	0.38978	244424	0.60267	0.27336	143516	0.23076	0.40875	84711	-1.1744	0.87988
ENSG00000197446	19	41620336	41634271	38	6	148130	0.27986	0.38979	237883	0.76164	0.22314	144310	0.28936	0.38615	78160	1.5513	0.060415
ENSG00000186866	21	46683842	46707813	51	6	157851	0.27983	0.3898	251963	0.32116	0.37404	146416	1.9342	0.026541	82975	1.3183	0.093708
ENSG00000164983	8	125324230	125384933	90	10	157667	0.27938	0.38998	250062	-0.76646	0.7783	144001	1.3928	0.081844	77197	0.5756	0.28244
ENSG00000198176	13	114239012	114295785	63	6	150542	0.27937	0.38998	243281	0.83056	0.20311	146515	0.21432	0.41515	87016	1.615	0.053153
ENSG00000019991	7	81328321	81399754	94	8	154875	0.27927	0.39002	245650	1.2748	0.1012	143876	1.3739	0.084741	86239	-1.7042	0.95583
ENSG00000113790	3	184908411	184999778	123	13	158392	0.27919	0.39005	248446	1.3136	0.094493	142141	1.7424	0.04072	82873	-0.47668	0.6832
ENSG00000144369	2	187558697	187630685	86	13	159569	0.2792	0.39005	252026	0.21212	0.41601	143319	2.1667	0.015128	84445	0.17546	0.43036
ENSG00000164659	7	86506221	86689015	354	13	160079	0.27896	0.39014	253653	-1.2713	0.89819	144796	-0.90106	0.81622	84668	0.56269	0.28682
ENSG00000167721	17	2225796	2240801	17	7	152395	0.27892	0.39015	245205	-0.1645	0.56533	147796	1.0946	0.13684	82981	0.67328	0.25038
ENSG00000196787	6	27100831	27103070	2	1	167299	0.27861	0.39027	267572	4.9236	4.2476e-07	149866	0.43984	0.33003	82448	1.5042	0.066266
ENSG00000184897	3	129033614	129035120	5	1	160133	0.27847	0.39032	250728	-0.51315	0.69608	142828	1.46	0.072142	84217	1.2201	0.11122
ENSG00000109606	4	24519063	24586173	122	15	156066	0.27841	0.39035	248247	0.10353	0.45877	143520	-0.21925	0.58677	84545	-0.58884	0.72202
ENSG00000160844	7	99798282	99869855	102	11	154673	0.27813	0.39045	245338	0.50295	0.3075	144346	0.27562	0.39142	85421	0.42932	0.33384
ENSG00000172671	10	46111042	46168228	139	8	161573	0.27804	0.39049	257735	-0.33746	0.63211	145562	-0.4963	0.69016	82746	0.84498	0.19906
ENSG00000197312	1	15943994	15995539	93	5	160226	0.27803	0.39049	251191	0.35929	0.35969	142298	-0.4713	0.68129	79252	1.5425	0.061479
ENSG00000118298	1	150229553	150237478	3	2	151361	0.27798	0.39051	246418	-0.12294	0.54892	149866	0.97719	0.16424	83411	-0.36491	0.64241
ENSG00000010270	7	38217823	38270272	139	17	161798	0.27774	0.39061	255674	-1.628	0.94824	144043	-0.64741	0.74132	86172	-1.8695	0.96922
ENSG00000177409	7	92759367	92777682	29	9	155800	0.2777	0.39062	246743	-1.376	0.9156	141372	0.57093	0.28402	83849	0.9821	0.16303
ENSG00000115355	2	55514977	55647057	319	17	157968	0.27769	0.39063	246770	-1.027	0.8478	140269	-0.46773	0.68001	87986	-0.44351	0.6713
ENSG00000184545	11	1575273	1593150	49	6	146918	0.27759	0.39066	235593	0.18747	0.42564	142684	0.090498	0.46395	83700	1.2077	0.11358
ENSG00000139194	12	7276279	7281538	7	3	155669	0.27757	0.39067	252295	0.14905	0.44076	149866	-0.4231	0.66389	85530	0.063308	0.47476
ENSG00000196465	12	56546039	56553431	5	2	156794	0.27754	0.39068	253422	0.78353	0.21666	149866	0.048255	0.48076	87986	1.4787	0.069616
ENSG00000101224	20	3767577	3786762	32	6	153684	0.27737	0.39075	246922	1.424	0.077219	146567	-0.14708	0.55846	83775	-0.82699	0.79588
ENSG00000120049	10	103585730	103603677	17	5	168018	0.27726	0.39079	268561	0.069918	0.47213	149866	0.6848	0.24673	82335	-0.32969	0.62918
ENSG00000099998	22	24615621	24641110	62	14	151898	0.27709	0.39086	244545	0.1979	0.42156	147028	0.26489	0.39555	80125	-0.90973	0.81852
ENSG00000134202	1	110276553	110284384	13	3	165794	0.27698	0.3909	263123	0.058884	0.47652	147159	2.0603	0.019683	87986	-0.068987	0.5275
ENSG00000095464	10	95372344	95425767	131	21	151368	0.27682	0.39096	242727	0.17069	0.43223	145031	0.15784	0.43729	82995	-0.94224	0.82697
ENSG00000162851	1	246703861	246729626	108	13	151204	0.27645	0.3911	242116	0.27532	0.39154	144327	-0.3389	0.63266	84703	0.47737	0.31655
ENSG00000116406	1	184659364	184724047	95	11	162161	0.27632	0.39115	255910	1.1232	0.13068	144310	0.34203	0.36616	87986	-0.41212	0.65987
ENSG00000127083	9	95176526	95186743	14	5	156099	0.27564	0.39141	243336	0.54661	0.29232	139812	-0.1994	0.57903	87192	-0.21408	0.58476
ENSG00000174684	11	66112842	66115163	1	1	161600	0.27541	0.3915	261517	1.2492	0.1058	149866	2.73	0.003167	82690	0.90687	0.18224
ENSG00000117472	1	46640744	46651630	7	2	149494	0.27528	0.39155	243627	-0.50369	0.69276	149866	1.1842	0.11817	87986	-0.37988	0.64798
ENSG00000253309	13	51909908	51938871	46	6	156848	0.2752	0.39158	245677	-0.4103	0.65921	140686	1.0922	0.13737	86676	2.6173	0.0044311
ENSG00000124145	20	43953927	43977064	49	6	157102	0.27517	0.39159	248578	1.0798	0.14011	144121	0.17892	0.429	81436	-0.26775	0.60555
ENSG00000146857	7	134916730	134943244	30	3	161172	0.27498	0.39166	256946	-1.2046	0.88581	147520	1.2684	0.10232	81436	0.2162	0.41442
ENSG00000175591	11	72929342	72947397	21	7	153415	0.275	0.39166	243871	-0.2217	0.58773	144839	1.1631	0.1224	82959	0.93411	0.17512
ENSG00000243772	19	55249979	55295776	2	1	145970	0.27479	0.39174	238504	-0.68168	0.75228	149866	0.025693	0.48975	85075	2.455	0.0070448
ENSG00000141522	17	79825596	79829282	3	1	145970	0.27463	0.3918	238504	-1.8504	0.96787	149866	0.33185	0.37	86114	0.11144	0.45564
ENSG00000075223	7	80371853	80551675	241	35	155095	0.27439	0.39189	247880	2.4046	0.0080946	145047	-0.02177	0.50868	87986	-1.184	0.8818
ENSG00000181027	19	47249302	47280245	65	12	149204	0.27441	0.39189	241931	0.36528	0.35745	148242	0.88034	0.18934	79252	1.085	0.13896
ENSG00000145908	5	150273953	150284545	22	2	169831	0.27428	0.39194	269527	0.9449	0.17235	148266	0.9683	0.16645	85075	0.20088	0.42039
ENSG00000229937	7	18066404	18067486	2	1	123877	0.27424	0.39195	178071	1.3077	0.095495	114676	-1.874	0.96953	82891	2.2038	0.01377
ENSG00000143318	1	160160284	160171676	13	6	154165	0.27422	0.39196	247754	-0.40063	0.65565	147159	-0.70826	0.76061	82498	0.144	0.44275
ENSG00000132781	1	45794834	45806142	10	5	157636	0.27415	0.39198	251584	1.1218	0.13097	146347	2.9796	0.0014429	84129	-0.09686	0.53858
ENSG00000183778	21	40928368	41045064	276	32	157468	0.27378	0.39213	249292	-0.96609	0.833	144129	1.9277	0.026948	84175	1.178	0.1194
ENSG00000155130	6	114178540	114184648	7	4	147861	0.27345	0.39225	232686	0.54528	0.29278	139812	0.35809	0.36014	82577	0.33875	0.3674
ENSG00000113734	5	172571444	172591390	44	9	161264	0.27327	0.39232	257442	-0.14597	0.55803	147467	2.7841	0.0026836	83101	-0.47834	0.6838
ENSG00000155287	10	101370281	101380366	20	3	153862	0.27282	0.3925	240578	-0.13226	0.55261	137550	0.79494	0.21332	86866	0.33944	0.36714
ENSG00000149532	11	61170120	61197503	11	2	149827	0.27272	0.39253	242247	0.65126	0.25744	143468	-1.1733	0.87965	84451	0.25282	0.4002
ENSG00000018280	2	219246751	219261617	13	4	155614	0.27262	0.39257	252490	1.4985	0.067002	149866	1.0966	0.13641	83401	-1.7206	0.95734
ENSG00000197885	3	23933150	23988082	141	12	158263	0.27249	0.39262	247834	0.71555	0.23714	141131	0.35759	0.36032	87986	1.5857	0.056398
ENSG00000064102	12	27058113	27091259	51	9	158128	0.27216	0.39275	249208	-0.37417	0.64586	141586	-0.20464	0.58107	84336	-1.3762	0.91562
ENSG00000070501	8	42195971	42229326	48	7	160278	0.27216	0.39275	255195	-0.79538	0.7868	146200	1.4073	0.079675	84243	-1.2585	0.8959
ENSG00000064601	20	44518782	44527459	13	3	160416	0.27211	0.39277	253198	1.1706	0.12089	144452	2.906	0.0018302	81698	-1.3642	0.91374
ENSG00000178233	6	44238202	44275243	95	11	157253	0.27193	0.39284	245553	0.52392	0.30017	140605	0.32122	0.37402	83383	1.0052	0.15741
ENSG00000108474	17	16120504	16252115	189	11	157406	0.27145	0.39302	249107	1.3277	0.092132	143536	1.198	0.11547	83737	-0.61882	0.73198
ENSG00000204519	19	58193336	58228669	65	12	153025	0.27114	0.39314	242374	1.0683	0.14269	142287	0.13005	0.44826	81698	1.7754	0.03792
ENSG00000177234	10	122357720	122359629	5	2	145970	0.27108	0.39316	238504	-0.56098	0.7126	149866	1.5007	0.066719	85075	0.97818	0.16399
ENSG00000135414	12	56137063	56150911	5	1	158276	0.27081	0.39327	256846	-0.72918	0.76705	149866	1.5383	0.061992	81613	-0.039041	0.51557
ENSG00000146587	7	5085451	5109119	57	9	157272	0.27077	0.39328	251618	1.1782	0.11935	146779	1.1041	0.13478	79252	0.21251	0.41585
ENSG00000165801	14	21538428	21558399	40	6	158318	0.2707	0.39331	250150	0.539	0.29494	143708	-0.71879	0.76387	82698	0.59842	0.27478
ENSG00000197119	14	100757447	100772884	20	5	144953	0.27048	0.3934	234327	-0.87701	0.80976	146347	1.527	0.063384	81034	1.5272	0.063353
ENSG00000162390	1	55007929	55104865	293	26	155191	0.27032	0.39346	247930	-1.1394	0.87273	144702	-0.95936	0.83131	77908	0.4575	0.32366
ENSG00000170917	4	123809851	123844123	111	16	163839	0.26989	0.39362	257347	0.7413	0.22925	143525	-0.95162	0.82936	83249	0.77654	0.21872
ENSG00000161055	5	180017102	180018540	2	1	145970	0.26977	0.39367	238504	1.3953	0.081459	149866	1.9069	0.028268	85366	0.43383	0.33221
ENSG00000224940	7	127990378	128001739	13	5	148566	0.26911	0.39392	243912	0.76096	0.22334	149866	-0.89296	0.81406	84386	2.1554	0.015564
ENSG00000007384	16	108057	126354	18	4	143566	0.26909	0.39393	231717	-0.088157	0.53512	144001	1.0123	0.15569	81436	-2.0022	0.97737
ENSG00000127311	12	66696324	66737423	76	7	159266	0.26904	0.39395	253344	1.2823	0.099869	143384	-0.15444	0.56137	79252	-0.21209	0.58398
ENSG00000164880	7	1509912	1545489	72	3	144980	0.269	0.39396	232611	1.2067	0.11378	143024	1.7756	0.037897	87986	0.57097	0.28401
ENSG00000105426	19	5158505	5340814	413	73	149035	0.26882	0.39404	240946	2.2901	0.011008	146799	-0.26834	0.60578	83243	-0.70901	0.76084
ENSG00000095587	10	98124362	98273675	332	33	158657	0.26861	0.39411	251886	0.20535	0.41865	144566	0.56129	0.2873	86958	-0.94058	0.82654
ENSG00000118523	6	132269315	132272513	1	1	114313	0.26839	0.3942	171329	-0.33291	0.6304	114676	-2.4324	0.9925	83818	-0.35975	0.64048
ENSG00000162819	1	222885894	222908538	20	7	155347	0.2683	0.39423	246751	0.0083561	0.49667	144588	4.6126	1.9887e-06	84915	0.47685	0.31674
ENSG00000166268	12	70219083	70352877	427	31	162313	0.2683	0.39423	257451	0.77585	0.21892	144262	-0.41162	0.65969	61784	0.6182	0.26822
ENSG00000217555	16	66586465	66600154	20	3	165607	0.26824	0.39426	259648	1.3164	0.094012	144588	-0.95361	0.82986	84711	2.0971	0.017993
ENSG00000170482	5	138702884	138720242	13	3	150129	0.26786	0.3944	234648	0.014397	0.49426	136331	1.9018	0.028598	83532	0.76084	0.22338
ENSG00000222014	2	130737234	130740311	2	1	152755	0.26776	0.39444	248460	0.13544	0.44613	149866	0.057179	0.4772	82714	2.1397	0.01619
ENSG00000222047	10	75669726	75682535	18	3	154763	0.26759	0.39451	247848	-1.5125	0.93479	145956	0.26806	0.39433	84711	2.141	0.016138
ENSG00000184058	22	19744225	19771116	53	10	149842	0.26712	0.39469	243483	-1.6091	0.9462	149202	-0.20818	0.58245	83447	1.188	0.11741
ENSG00000100364	22	45586218	45636650	153	18	150667	0.26699	0.39474	239645	0.71386	0.23766	142276	-1.761	0.96088	83270	-0.87906	0.81031
ENSG00000177476	1	247768855	247769838	4	2	164209	0.2668	0.39481	263588	1.4545	0.072898	149866	-0.829	0.79645	85417	0.98495	0.16232
ENSG00000233701	3	138760943	138763734	8	2	167244	0.26658	0.3949	266826	-0.55999	0.71226	149866	0.054977	0.47808	83073	2.2412	0.012507
ENSG00000197651	12	91299398	91348953	69	13	157710	0.26613	0.39507	248029	-0.56871	0.71522	141196	1.357	0.08739	83794	1.5665	0.058613
ENSG00000115216	2	27650656	27665126	12	2	153533	0.266	0.39512	239230	0.12405	0.45064	141069	0.60033	0.27414	87986	-0.44894	0.67326
ENSG00000125492	9	135457571	135465653	6	3	149698	0.26599	0.39512	244105	-0.079229	0.53157	149866	0.49292	0.31103	85970	-0.24114	0.59527
ENSG00000167612	12	52281743	52285448	14	5	161259	0.26581	0.39519	259704	2.0198	0.0217	149866	2.2847	0.011165	83222	0.66799	0.25207
ENSG00000026103	10	90750413	90775542	83	11	160107	0.26574	0.39522	253629	-1.13	0.87077	145202	0.38667	0.3495	80936	-1.6503	0.95056
ENSG00000136274	7	45120036	45128513	21	5	157606	0.26561	0.39527	253193	-0.10912	0.54345	146515	0.45115	0.32594	84963	-0.010316	0.50412
ENSG00000183090	4	144498454	144621828	172	14	154347	0.26525	0.39541	248015	0.68058	0.24807	146797	1.6086	0.05385	83073	1.152	0.12465
ENSG00000138696	4	95679118	96079599	1039	45	158250	0.2652	0.39543	251170	-0.35608	0.63911	144176	1.6774	0.046728	83313	0.052916	0.4789
ENSG00000179361	15	74833517	74890472	68	6	159800	0.26492	0.39554	250522	-0.1228	0.54887	142104	0.53736	0.29551	81140	1.0378	0.14967
ENSG00000188760	2	220408384	220415317	10	2	152255	0.26486	0.39556	238476	2.1297	0.016599	139309	0.45981	0.32283	86398	1.4105	0.079201
ENSG00000188162	11	17568919	17668697	154	17	153261	0.26472	0.39561	245570	-0.54926	0.70859	144839	0.037528	0.48503	79143	1.3794	0.083889
ENSG00000177576	18	47008027	47013622	9	3	152429	0.26456	0.39567	239225	-0.21277	0.58425	138136	3.0503	0.001143	84492	0.98844	0.16147
ENSG00000091436	2	173940162	174132738	510	32	162511	0.26449	0.3957	256199	0.19896	0.42115	144070	0.9784	0.16394	82177	-0.96902	0.83373
ENSG00000203791	10	126436717	126480439	63	9	157784	0.26427	0.39579	248717	-0.32292	0.62662	141487	0.0095102	0.49621	87986	1.7178	0.042913
ENSG00000162144	11	61116216	61129771	3	2	143517	0.26423	0.3958	225427	0.9541	0.17002	138136	-0.13156	0.55233	84963	0.45354	0.32508
ENSG00000184922	17	43298810	43324687	34	6	158322	0.26358	0.39605	250337	1.5218	0.064034	144691	0.66506	0.253	83441	1.2216	0.11093
ENSG00000167210	18	44056934	44236996	473	60	157893	0.26343	0.39611	250853	-0.27624	0.60882	144509	0.55216	0.29042	85075	0.65595	0.25593
ENSG00000177807	1	160007256	160040038	46	8	154032	0.26289	0.39632	247726	-1.034	0.84942	147571	1.2438	0.10678	87986	0.99338	0.16026
ENSG00000123178	13	50486841	50510626	33	6	164811	0.26287	0.39633	260552	-0.41973	0.66266	145601	2.7539	0.0029444	86510	-0.27985	0.6102
ENSG00000156265	21	30449791	30548210	249	17	162721	0.26287	0.39633	254419	0.80694	0.20985	142517	3.0884	0.0010061	84243	0.35532	0.36117
ENSG00000170271	5	154198050	154238812	49	8	155789	0.26283	0.39634	243699	0.34221	0.3661	139812	-0.64465	0.74042	85847	0.75126	0.22625
ENSG00000183605	10	120900278	120925179	48	6	150757	0.26276	0.39637	242890	0.44773	0.32717	146934	0.11082	0.45588	83320	1.1688	0.12125
ENSG00000212938	21	31964758	31965394	1	1	166591	0.26268	0.3964	263722	0.48624	0.3134	149866	1.8922	0.02923	81939	1.9318	0.026693
ENSG00000249751	5	138784244	138842328	2	1	131865	0.26257	0.39644	206589	-1.5236	0.9362	132271	-0.8851	0.81195	84832	2.5394	0.0055515
ENSG00000249481	6	44310396	44344904	63	8	153684	0.26203	0.39665	237087	-0.53616	0.70408	135343	0.24667	0.40258	84568	2.5333	0.0056503
ENSG00000156269	4	80146847	80247204	138	14	158005	0.26198	0.39667	251704	1.3396	0.090189	145786	-0.39074	0.652	85248	0.35539	0.36115
ENSG00000205810	12	10564910	10573194	4	2	149499	0.26169	0.39678	235519	0.44198	0.32925	141069	0.70259	0.24116	83480	1.8843	0.029761
ENSG00000132970	13	27131839	27263085	337	22	161685	0.26151	0.39685	253703	0.097259	0.46126	142765	-1.7744	0.962	83619	-0.093403	0.53721
ENSG00000124006	2	220415450	220436581	36	9	148608	0.26139	0.3969	239880	1.4881	0.068365	146934	0.14195	0.44356	83619	-0.2705	0.60661
ENSG00000003402	2	201980826	202041410	107	13	162142	0.26122	0.39696	256072	0.63942	0.26127	144604	-0.55166	0.70941	68335	-2.391	0.9916
ENSG00000107968	10	30722865	30750762	38	5	154601	0.26095	0.39707	243432	2.9819	0.0014321	141532	0.034187	0.48636	84311	-0.63137	0.7361
ENSG00000125482	9	135251007	135282209	45	6	155977	0.26037	0.39729	247012	0.23979	0.40525	142828	-0.053647	0.52139	81780	-0.2417	0.59549
ENSG00000142534	19	49999621	50002946	8	2	157413	0.26023	0.39734	255382	-0.17764	0.5705	149866	0.37265	0.3547	87986	0.12766	0.44921
ENSG00000075388	11	69587796	69590171	5	3	145970	0.25999	0.39744	238504	1.8595	0.031477	149866	-0.20404	0.58084	87167	-1.1768	0.88037
ENSG00000164329	5	78907942	78982471	153	7	163277	0.25998	0.39744	255926	1.793	0.036483	143426	-1.5784	0.94277	83955	0.55046	0.291
ENSG00000103994	15	42705020	42783321	103	11	160781	0.25976	0.39753	253834	1.0032	0.15787	143716	0.51995	0.30155	87986	-0.76069	0.77658
ENSG00000156466	8	97154561	97173020	17	6	151589	0.25953	0.39761	243678	-0.65696	0.7444	145726	0.59443	0.27611	82746	0.3579	0.36021
ENSG00000163705	3	10123000	10149915	49	3	159807	0.2594	0.39766	250467	1.3794	0.08389	141966	2.0188	0.021754	83283	0.51474	0.30337
ENSG00000151461	10	11962020	12085169	325	16	160990	0.25926	0.39772	254712	-0.213	0.58434	143261	1.0469	0.14758	82304	0.27635	0.39114
ENSG00000137337	6	30667583	30685666	71	7	160271	0.25922	0.39773	253400	0.89591	0.18515	140449	0.021959	0.49124	87986	0.016043	0.4936
ENSG00000185523	1	213003482	213020991	63	10	155982	0.25879	0.3979	248928	-0.4119	0.65979	144839	-0.40557	0.65747	83784	1.254	0.10493
ENSG00000135316	6	86318052	86353510	44	11	159996	0.25846	0.39802	253461	2.1472	0.015887	144268	0.38263	0.351	83869	-0.042794	0.51707
ENSG00000164645	7	88423419	88425035	4	2	174238	0.25844	0.39803	276853	-1.6517	0.9507	149866	0.95678	0.16934	83805	0.56147	0.28724
ENSG00000163586	2	88422509	88427635	6	2	157447	0.25843	0.39804	243778	-0.35361	0.63818	138136	0.12614	0.44981	85430	0.50744	0.30592
ENSG00000171033	8	79428373	79517502	145	12	164480	0.25834	0.39807	259645	0.86131	0.19453	145012	-0.3123	0.62259	82031	0.78045	0.21756
ENSG00000118491	6	144185572	144259483	123	19	158086	0.25829	0.39809	250689	-0.90001	0.81594	144430	0.45886	0.32317	61784	-0.36145	0.64112
ENSG00000214078	20	34213952	34252878	77	7	164351	0.25812	0.39816	259734	0.76806	0.22122	145753	1.8114	0.03504	82428	1.9977	0.022874
ENSG00000182511	15	91426924	91439006	21	5	150405	0.25804	0.39819	244976	1.2828	0.099789	149866	7.612	1.3489e-14	84156	1.1299	0.12926
ENSG00000243927	21	35445523	35515334	84	10	152723	0.25794	0.39823	239938	1.0563	0.14541	139393	0.79122	0.21441	83552	2.4595	0.0069572
ENSG00000136051	12	105501101	105562912	112	13	158409	0.25784	0.39827	250511	-0.18831	0.57468	140440	0.7039	0.24075	82527	-0.0188	0.5075
ENSG00000256060	19	57874878	57876721	2	1	145970	0.25767	0.39833	238504	-3.1197	0.99909	149866	-0.75183	0.77392	83818	2.8079	0.0024931
ENSG00000255582	14	22101991	22103096	4	2	138295	0.25756	0.39837	215256	0.29627	0.38351	132271	-0.34807	0.63611	83619	2.7893	0.002641
ENSG00000156097	1	110082493	110091028	9	2	167876	0.25755	0.39838	266040	0.36003	0.35941	145956	-1.3631	0.91358	84711	0.3512	0.36272
ENSG00000175087	1	26437663	26452034	18	1	166495	0.25749	0.3984	260069	1.1359	0.12801	144001	-1.5803	0.94298	83760	0.91919	0.179
ENSG00000250067	19	19627035	19648390	33	4	159905	0.25749	0.3984	251118	-0.82292	0.79472	142401	2.5436	0.0054857	83145	2.5613	0.0052147
ENSG00000116539	1	155305058	155532598	134	17	154295	0.25741	0.39843	247286	0.59758	0.27506	145664	0.98072	0.16337	81747	-0.40996	0.65908
ENSG00000204576	6	30524662	30531500	10	3	153643	0.25737	0.39845	242881	1.9973	0.022895	139309	-0.38763	0.65085	82418	1.7829	0.037301
ENSG00000233608	2	239756672	239795893	14	3	145970	0.2573	0.39847	238504	0.93606	0.17462	149866	-1.8879	0.97048	82947	2.2396	0.012557
ENSG00000158486	16	20944432	21170762	448	32	159285	0.25728	0.39848	250659	-0.54214	0.70614	143268	-0.34192	0.63379	84948	0.38993	0.34829
ENSG00000180525	10	695887	711109	16	3	153473	0.25704	0.39857	239713	-0.2898	0.61401	138869	3.8252	6.5343e-05	82321	1.0693	0.14246
ENSG00000016391	3	53846361	53880417	75	15	152831	0.25679	0.39867	244375	-0.015898	0.50634	145643	0.52049	0.30136	83134	-1.7328	0.95844
ENSG00000087095	17	26368762	26523407	58	21	152845	0.25674	0.39869	243530	1.8797	0.030075	143799	0.46679	0.32032	85004	-1.029	0.84825
ENSG00000205758	21	34961646	35016232	41	14	152667	0.25667	0.39871	243026	1.246	0.10638	143858	-2.1392	0.98379	84711	1.8815	0.029951
ENSG00000165521	14	89078774	89259096	259	15	158058	0.25608	0.39894	251134	0.40297	0.34349	144160	0.56732	0.28525	82789	0.5898	0.27766
ENSG00000130227	8	21777179	21864096	130	10	159635	0.25599	0.39898	252317	-0.54404	0.70679	143640	-1.0792	0.85975	84471	-0.16163	0.5642
ENSG00000099817	19	1086593	1095598	18	8	148733	0.25593	0.399	240977	-1.4632	0.92829	147911	-0.64939	0.74196	83533	-0.91743	0.82054
ENSG00000169126	10	28064114	28287977	404	23	158907	0.2559	0.39901	250676	-1.9418	0.97392	142811	-0.21092	0.58352	81661	0.71897	0.23608
ENSG00000175854	9	131037657	131051269	13	2	149558	0.25586	0.39903	233887	0.466	0.32061	139038	2.4397	0.0073497	84711	0.94078	0.17341
ENSG00000138035	2	55861399	55921045	164	20	160473	0.25576	0.39907	250668	0.73695	0.23058	141283	0.88942	0.18689	82091	0.037958	0.48486
ENSG00000176605	14	99177949	99184098	11	5	145300	0.2557	0.39909	225732	-0.67848	0.75126	133871	-0.18747	0.57435	83073	0.96052	0.1684
ENSG00000166833	11	19372270	20143144	1633	174	156879	0.25524	0.39927	249724	0.76673	0.22162	144543	0.77078	0.22042	83512	0.64026	0.261
ENSG00000105583	19	12778884	12782170	5	3	146529	0.25515	0.3993	236174	1.4897	0.068156	142828	1.0731	0.14162	84956	-0.70176	0.75859
ENSG00000114646	3	47603728	47622282	19	3	151826	0.2551	0.39932	238464	-0.082825	0.533	140605	1.3446	0.089377	86422	-0.46288	0.67828
ENSG00000203797	6	110712973	110736765	54	11	157553	0.25503	0.39935	248913	0.92629	0.17715	142698	1.2765	0.1009	83328	1.7186	0.042848
ENSG00000085999	1	46713359	46744145	25	7	162103	0.25445	0.39957	256698	-0.11306	0.54501	144236	-0.0067818	0.50271	84419	-1.046	0.85222
ENSG00000106290	7	99704692	99717464	14	4	160727	0.25443	0.39958	250499	0.33671	0.36817	139812	-0.46747	0.67992	83888	-0.66986	0.74853
ENSG00000185899	7	143140545	143141502	1	1	145970	0.25438	0.3996	238504	-0.14869	0.5591	149866	-0.31258	0.6227	82290	1.2716	0.10176
ENSG00000180708	1	158389717	158390656	2	1	174405	0.2543	0.39963	275155	-1.5449	0.93881	149866	0.83592	0.2016	81361	1.0734	0.14154
ENSG00000182985	11	115039937	115375675	436	45	157219	0.2542	0.39967	250270	1.2591	0.10399	144378	2.4381	0.0073818	87986	1.1473	0.12563
ENSG00000170613	5	156588856	156593275	8	3	162644	0.25414	0.39969	253175	1.3789	0.083965	141069	0.14246	0.44336	83619	0.76627	0.22176
ENSG00000121864	3	179040778	179053323	18	5	159304	0.25385	0.39981	250714	2.1303	0.016574	144001	0.029136	0.48838	81939	-0.29964	0.61778
ENSG00000065548	2	187350882	187374090	39	6	162164	0.25342	0.39997	254389	0.69736	0.24279	143550	-1.0007	0.84151	85491	-1.339	0.90972
ENSG00000183640	21	32185015	32185570	1	1	172023	0.25335	0.4	272574	0.76311	0.2227	149866	1.5709	0.0581	85115	1.1708	0.12084
ENSG00000143379	1	150898738	150937213	58	10	156071	0.25303	0.40012	246135	-1.1632	0.87763	141979	3.5046	0.00022862	78458	0.14701	0.44156
ENSG00000164100	4	118954772	119179803	536	20	164826	0.25293	0.40016	260230	0.52928	0.29831	145008	1.4059	0.07987	87986	0.53562	0.29611
ENSG00000172977	11	65479466	65487075	20	5	160078	0.25289	0.40017	251210	-0.095531	0.53805	142828	2.8578	0.0021327	81436	0.85626	0.19593
ENSG00000149596	20	42740334	42816218	214	37	154727	0.25251	0.40032	246606	-1.1595	0.87687	145426	2.9259	0.001717	84170	0.25406	0.39973
ENSG00000137672	11	101322294	101743293	1345	43	161234	0.25241	0.40036	254397	3.765	8.3285e-05	143273	-1.0574	0.85482	85708	0.023107	0.49078
ENSG00000008196	6	50786435	50815326	56	11	162332	0.25226	0.40042	255632	2.3839	0.0085643	144839	3.2205	0.00063992	83173	-1.958	0.97488
ENSG00000244005	20	34255976	34287281	53	7	166413	0.25206	0.4005	263561	0.5258	0.29951	146546	2.2796	0.011315	85366	2.4666	0.0068194
ENSG00000139278	12	75874459	75897633	46	6	162181	0.25196	0.40054	255052	-0.59036	0.72252	142216	0.10088	0.45982	79252	0.065051	0.47407
ENSG00000157593	6	44221832	44225291	5	2	147458	0.25194	0.40054	235751	-1.3656	0.91397	142828	-0.55469	0.71045	81436	0.37545	0.35366
ENSG00000153179	12	65004292	65091347	198	18	159088	0.25178	0.40061	251153	-0.30714	0.62063	142935	-0.028192	0.51125	80300	0.30799	0.37905
ENSG00000118434	6	88757506	88776550	16	3	152464	0.25161	0.40067	245325	-1.5096	0.93443	145467	-0.60346	0.7269	84492	-0.36189	0.64128
ENSG00000245680	19	37672480	37709055	38	8	157903	0.25136	0.40077	250591	-0.96309	0.83225	144310	0.91008	0.18139	83955	2.4984	0.0062374
ENSG00000215644	17	79762007	79771889	8	2	145970	0.25133	0.40078	238504	-2.5134	0.99402	149866	0.46121	0.32232	82579	2.0824	0.018653
ENSG00000053371	1	19630458	19638640	15	5	154354	0.25125	0.40081	243502	1.3501	0.088484	142828	-0.024808	0.5099	87986	-1.4683	0.92898
ENSG00000183439	4	165875597	165898820	36	6	163741	0.25116	0.40084	258566	0.55413	0.28975	145956	-0.65311	0.74316	82947	1.1632	0.12237
ENSG00000007908	1	169691780	169733846	226	12	163598	0.25115	0.40085	256263	0.14607	0.44193	143171	0.11777	0.45313	84810	-1.9796	0.97613
ENSG00000118526	6	134210275	134216691	14	2	151840	0.25106	0.40088	243500	0.32401	0.37297	144839	4.4047	5.2959e-06	79252	-0.35888	0.64016
ENSG00000170190	17	73083821	73102257	71	11	156111	0.25086	0.40096	247962	-0.34256	0.63404	145405	1.8084	0.035273	82964	0.74919	0.22687
ENSG00000123353	12	56211702	56215663	2	1	159629	0.25076	0.401	256514	-0.19587	0.57764	149866	0.37589	0.3535	83815	-0.27748	0.6093
ENSG00000244274	20	44034696	44039250	2	1	131551	0.25077	0.401	193461	1.4602	0.072118	114676	0.51446	0.30346	82675	2.4803	0.0065634
ENSG00000026025	10	17270257	17279592	9	4	163320	0.25052	0.40109	262915	-1.1804	0.88109	149866	-0.74006	0.77037	87986	-1.6517	0.9507
ENSG00000196363	9	137000486	137025093	127	10	151461	0.25048	0.40111	244811	-0.17899	0.57103	147372	-1.3085	0.90465	83721	1.471	0.070649
ENSG00000124839	2	238482964	238510257	117	17	156610	0.2504	0.40114	250110	0.89463	0.18549	145956	1.2338	0.10865	87986	-0.25037	0.59885
ENSG00000140511	15	89420518	89438857	62	8	152850	0.25039	0.40114	241355	-0.54536	0.70725	141352	-0.55042	0.70898	85530	0.091573	0.46352
ENSG00000184599	1	113263040	113269857	10	3	150435	0.25013	0.40125	244943	-0.43868	0.66955	149866	1.0132	0.15547	86296	1.2087	0.11339
ENSG00000105701	19	18642560	18654887	10	6	153077	0.25001	0.40129	248259	0.85023	0.1976	149866	0.32716	0.37178	86570	-0.6951	0.7565
ENSG00000131730	5	80529103	80562216	70	10	158518	0.25002	0.40129	250436	-0.93615	0.8254	142828	0.19751	0.42171	83073	-0.12344	0.54912
ENSG00000160683	11	118754474	118768508	21	8	150140	0.24962	0.40144	240252	0.41788	0.33802	143163	0.66561	0.25283	87347	0.42539	0.33527
ENSG00000134323	2	16080685	16087129	7	2	164234	0.24959	0.40145	264351	1.3048	0.095986	149866	1.4964	0.06728	84243	-0.064067	0.52554
ENSG00000145293	4	83351714	83382244	65	15	154710	0.2496	0.40145	248073	-0.51987	0.69842	146618	0.21196	0.41607	87986	0.19085	0.42432
ENSG00000063244	19	56165511	56186081	40	6	155375	0.24957	0.40146	243864	-0.34203	0.63383	141069	0.64753	0.25864	87986	-1.3823	0.91655
ENSG00000068903	19	39369196	39390502	20	5	158012	0.24939	0.40153	255300	-1.2049	0.88587	148107	-0.50066	0.69169	85917	-1.2856	0.90071
ENSG00000189139	14	44973544	44976482	7	3	167135	0.24928	0.40157	262681	-0.8576	0.80444	144839	1.4238	0.077255	83993	1.4327	0.075978
ENSG00000146216	6	43211417	43255997	68	11	159092	0.24919	0.40161	252557	0.94888	0.17134	144691	0.65071	0.25762	84981	0.20839	0.41746
ENSG00000173269	10	88695296	88729238	70	11	157448	0.24917	0.40161	252521	1.4657	0.071372	147855	-1.1552	0.87601	84189	0.86633	0.19316
ENSG00000203985	1	54474411	54483856	18	4	166673	0.24917	0.40161	266491	0.22569	0.41072	149866	-1.0684	0.85732	84711	1.7282	0.04198
ENSG00000163219	2	68906732	69053965	456	42	157677	0.24888	0.40173	249227	-0.84003	0.79955	143075	1.9193	0.027471	84903	0.49147	0.31155
ENSG00000146350	6	121400639	121655891	865	23	164108	0.24844	0.4019	258026	-1.2636	0.89682	143398	0.65249	0.25704	83879	0.20984	0.4169
ENSG00000164344	4	187130132	187179625	130	15	155028	0.24821	0.40198	243287	0.75309	0.2257	140933	1.2117	0.11281	83411	0.55167	0.29059
ENSG00000198876	9	34086384	34127397	98	13	160311	0.24814	0.40201	253672	0.50294	0.3075	143403	0.85756	0.19557	82579	1.6855	0.045942
ENSG00000167531	12	48961466	48963849	2	1	150661	0.24806	0.40204	245617	-1.2068	0.88625	149866	-1.8496	0.96782	83619	0.66467	0.25313
ENSG00000128731	15	28356185	28567298	128	6	151932	0.24804	0.40205	245293	-2.085	0.98147	146017	-0.21443	0.5849	82995	-0.18515	0.57344
ENSG00000057149	18	61322430	61329197	9	3	140128	0.24785	0.40212	222459	-0.63356	0.73682	138136	0.66941	0.25162	87986	-1.4397	0.92502
ENSG00000152076	2	130896859	130902707	10	3	146717	0.24757	0.40223	241526	-0.25524	0.60073	149866	0.97105	0.16576	82746	0.28938	0.38615
ENSG00000060491	20	61436186	61445352	22	5	147306	0.24744	0.40228	239582	-0.47325	0.68198	148266	0.59933	0.27448	82902	-1.4071	0.92029
ENSG00000176294	14	20187173	20296531	5	2	145970	0.24715	0.4024	238504	-0.67989	0.75171	149866	-0.64855	0.74169	83913	0.95238	0.17045
ENSG00000159753	16	67678821	67691472	12	2	164276	0.24686	0.40251	260895	-1.7897	0.96325	146934	0.79647	0.21288	83362	0.40799	0.34164
ENSG00000109906	11	113930314	114121398	422	60	156329	0.24675	0.40255	249268	0.38352	0.35067	145530	1.1133	0.13279	74885	-0.58117	0.71944
ENSG00000130592	11	1874199	1913497	117	22	149418	0.24627	0.40274	243444	-0.0046256	0.50185	149264	1.5704	0.058157	83042	-0.15126	0.56011
ENSG00000196350	19	22469209	22499978	38	8	153567	0.24621	0.40276	242961	1.4596	0.072194	143384	0.82024	0.20604	84066	1.469	0.070914
ENSG00000006837	5	133541304	133706738	227	10	154257	0.24612	0.40279	244315	-0.3323	0.63017	142425	0.044315	0.48233	85890	-2.0365	0.97915
ENSG00000135111	12	115108058	115121969	14	5	145970	0.24601	0.40284	238504	0.48903	0.31241	149866	-0.31634	0.62413	83073	-0.047104	0.51878
ENSG00000144736	3	72798427	72911065	115	6	158249	0.24597	0.40285	251663	-1.3483	0.91123	145888	0.89346	0.1858	78951	0.18307	0.42737
ENSG00000174137	4	1619641	1686029	169	12	149116	0.24596	0.40286	239877	-0.81314	0.79193	145077	-0.84298	0.80038	87986	0.89418	0.18561
ENSG00000127423	1	26158413	26185903	52	2	159582	0.24525	0.40313	249136	0.8156	0.20736	140392	-0.40192	0.65613	82371	-0.20984	0.58311
ENSG00000132773	1	45805341	45809647	4	2	152863	0.24523	0.40314	239086	1.9361	0.026427	141069	3.8188	6.7054e-05	82597	-0.09696	0.53862
ENSG00000133116	13	33590206	33640282	151	12	161736	0.2451	0.40319	254595	-0.8722	0.80845	144273	1.2345	0.10851	84903	-0.089099	0.5355
ENSG00000125780	20	2276646	2321724	91	11	156144	0.24486	0.40328	246129	0.25066	0.40104	142905	-0.85038	0.80244	87986	-0.23404	0.59252
ENSG00000086062	9	33104079	33167354	180	18	158006	0.24457	0.4034	251086	-0.19573	0.57759	143806	0.53902	0.29494	84372	-1.0449	0.85196
ENSG00000120008	10	122610686	122669036	170	9	160096	0.24456	0.4034	252893	0.62255	0.26679	142828	-0.58072	0.71929	83955	-0.33042	0.62946
ENSG00000113384	5	32124809	32174456	89	12	158771	0.24411	0.40357	252524	1.4689	0.070931	144726	0.77556	0.219	82746	-0.48572	0.68642
ENSG00000186777	4	264463	299110	78	8	161620	0.24413	0.40357	255522	0.76492	0.22216	144903	0.91375	0.18042	85174	1.3134	0.09452
ENSG00000042286	10	71857978	71892690	74	18	157057	0.24408	0.40358	251194	1.111	0.13328	146062	0.32569	0.37233	81436	-1.5433	0.93862
ENSG00000145860	5	158584416	158637061	83	15	156977	0.24408	0.40359	248207	-0.69006	0.75492	143082	0.51819	0.30216	85491	0.19918	0.42106
ENSG00000142556	19	52516017	52533493	37	7	162016	0.24398	0.40362	255048	-0.18904	0.57497	142257	-0.67816	0.75116	87986	0.12861	0.44883
ENSG00000162522	1	33207485	33240571	28	7	149268	0.24386	0.40367	238914	-2.0508	0.97986	143582	1.6929	0.045241	85366	0.46299	0.32169
ENSG00000124571	6	43490071	43543812	68	9	161624	0.24376	0.40371	257672	0.55845	0.28827	145726	1.3996	0.08081	83570	-0.25702	0.60142
ENSG00000258986	14	104941014	105071984	326	33	151325	0.2437	0.40373	243518	-0.2685	0.60584	146304	0.19843	0.42135	85708	3.0221	0.001255
ENSG00000198723	19	7557861	7573336	33	8	150049	0.24368	0.40374	240812	-0.23036	0.59109	145601	-0.97384	0.83493	83751	1.6601	0.048446
ENSG00000143320	1	156669397	156675608	3	2	145970	0.24347	0.40382	238504	2.1987	0.013951	149866	1.3258	0.092452	82010	0.14417	0.44268
ENSG00000157551	21	39529127	39679279	321	17	164039	0.24333	0.40387	257312	-0.10837	0.54315	143727	1.1842	0.11817	82721	0.37489	0.35387
ENSG00000143674	1	233463513	233520894	176	19	159782	0.24333	0.40388	254001	-0.53515	0.70373	145267	1.0065	0.15709	82081	0.15965	0.43658
ENSG00000132801	20	44486255	44507761	59	7	160511	0.2433	0.40389	251782	0.55841	0.28828	142709	2.9403	0.0016397	81072	-0.096339	0.53837
ENSG00000145723	5	102421703	102455855	77	4	162067	0.24327	0.4039	254774	0.64939	0.25804	143925	-0.31386	0.62319	87986	0.19658	0.42208
ENSG00000135334	6	88384789	88411927	60	9	164001	0.24319	0.40393	258747	0.53414	0.29662	145174	-0.17498	0.56945	80500	-0.042128	0.5168
ENSG00000112499	6	160592092	160698670	253	20	159145	0.24306	0.40398	251481	-0.45605	0.67582	144302	6.6909	1.1094e-11	82848	-0.50965	0.69485
ENSG00000188155	21	46011148	46012386	1	1	127997	0.24301	0.404	185480	0.38235	0.3511	114676	-0.25827	0.6019	85075	1.3784	0.084047
ENSG00000099812	19	751125	764319	17	6	148851	0.24297	0.40401	242822	-0.13372	0.55319	149866	-1.9264	0.97297	84213	-0.91775	0.82062
ENSG00000132669	20	19867164	19983101	282	41	157535	0.24267	0.40413	251461	0.048555	0.48064	145998	0.49023	0.31199	81910	-0.1003	0.53995
ENSG00000118557	16	72146055	72210777	140	17	160271	0.24264	0.40414	252476	2.5342	0.0056354	142828	1.539	0.061899	83934	-0.35881	0.64013
ENSG00000168003	11	62623517	62656352	23	5	157725	0.24262	0.40415	250949	0.022202	0.49114	143746	-0.31843	0.62492	82325	0.68357	0.24712
ENSG00000238243	1	248031276	248060449	89	15	155202	0.24237	0.40425	247932	-1.5586	0.94045	145517	-0.85776	0.80449	83422	2.3015	0.010682
ENSG00000141582	17	77806954	77813228	7	3	149971	0.24167	0.40452	243771	2.2497	0.012236	149866	1.2766	0.10086	84474	0.11435	0.45448
ENSG00000099992	22	30687978	30723035	56	14	161476	0.24146	0.4046	254436	0.47695	0.3167	143582	2.5391	0.005557	81479	-0.91021	0.81864
ENSG00000130943	22	46651559	46659219	23	3	167122	0.24146	0.4046	262093	-0.51374	0.69628	145276	1.381	0.083645	84125	-0.14054	0.55588
ENSG00000034533	3	130732718	130746493	20	3	165826	0.24143	0.40461	260098	0.28617	0.38737	144588	1.1856	0.11789	87986	-1.5934	0.94446
ENSG00000123268	12	51157492	51214905	88	9	158860	0.24128	0.40467	250576	0.39551	0.34623	141468	0.78444	0.21639	83537	-0.27863	0.60974
ENSG00000126602	16	3701639	3767598	114	21	150686	0.24083	0.40484	241036	-0.1302	0.55179	145236	0.67161	0.25092	79924	-0.21902	0.58668
ENSG00000175895	8	96146031	96168912	52	6	151684	0.24078	0.40486	240928	0.19656	0.42209	141745	-0.084775	0.53378	81436	0.94191	0.17312
ENSG00000136444	17	48556160	48563336	11	3	160546	0.24072	0.40489	252881	-0.10969	0.54367	143468	0.54413	0.29318	86348	-0.0065415	0.50261
ENSG00000142227	19	48824765	48833810	24	7	163729	0.24049	0.40497	260155	1.1056	0.13444	146934	1.5239	0.063773	82746	0.12374	0.45076
ENSG00000165494	11	82868029	82898493	32	4	156608	0.24051	0.40497	248209	1.5656	0.058723	141069	-0.009917	0.50396	80125	0.58896	0.27794
ENSG00000174233	12	49159974	49182820	25	3	160213	0.24041	0.405	260980	0.45988	0.3228	149866	-0.25909	0.60222	81436	0.89598	0.18513
ENSG00000159899	9	35792150	35809729	22	3	167390	0.24031	0.40505	265560	0.62392	0.26634	148266	2.5864	0.0048492	83073	0.40974	0.341
ENSG00000114541	3	69219140	69591734	902	70	157515	0.24028	0.40506	249292	0.90579	0.18252	143858	2.0147	0.021968	87986	-0.46409	0.67871
ENSG00000166211	12	101869198	101880775	28	8	152640	0.24026	0.40506	241356	0.67563	0.24964	141069	0.96085	0.16831	85228	0.61542	0.26914
ENSG00000134905	13	111293758	111365950	258	14	157793	0.24006	0.40514	249246	-0.29802	0.61716	143865	0.89129	0.18639	83595	-0.052799	0.52105
ENSG00000100348	22	36863082	36878077	49	7	159482	0.23994	0.40519	252732	-1.6657	0.95211	144839	1.226	0.1101	83767	-0.88042	0.81069
ENSG00000111058	12	81331593	81650533	819	31	160076	0.2397	0.40528	252824	0.72126	0.23537	143292	2.4462	0.0072188	84189	-0.55248	0.70969
ENSG00000172016	2	79384131	79386879	3	2	143974	0.23954	0.40534	227877	-1.2219	0.88913	138136	1.8232	0.034134	83876	0.82079	0.20588
ENSG00000137154	9	19375712	19380252	6	1	167252	0.23943	0.40539	262099	-0.070198	0.52798	144001	3.1413	0.00084111	84131	0.012	0.49521
ENSG00000078018	2	210288781	210598842	597	26	160789	0.23938	0.40541	254003	0.49612	0.30991	144148	0.82743	0.204	81436	-1.1351	0.87184
ENSG00000138078	2	44543419	44589001	91	9	157908	0.23935	0.40542	246699	0.99655	0.15949	140198	1.4929	0.067736	81939	0.039337	0.48431
ENSG00000173267	10	88718374	88723017	14	3	161454	0.23928	0.40544	256424	0.74244	0.22891	147352	-0.80689	0.79014	82899	0.86626	0.19317
ENSG00000197992	12	10183275	10218565	46	6	151226	0.23925	0.40546	240491	0.70644	0.23996	141451	-1.1637	0.87773	84711	1.6002	0.054776
ENSG00000111371	12	46576845	46663800	148	29	155705	0.23903	0.40554	249551	-0.37469	0.64605	145824	0.0072778	0.4971	84104	-0.54355	0.70662
ENSG00000196963	5	140560979	140565793	18	5	159964	0.23882	0.40562	255034	0.46182	0.32211	144001	1.0711	0.14206	87986	1.5142	0.064986
ENSG00000205323	12	56146246	56211540	55	11	150403	0.23859	0.40571	241848	-0.49681	0.69034	145387	1.3929	0.081831	83201	1.8505	0.032119
ENSG00000176029	11	8941622	8954553	27	5	164627	0.23858	0.40572	259884	1.2481	0.10601	144653	0.74424	0.22837	83011	0.94526	0.17226
ENSG00000187272	17	39394296	39395256	5	1	122616	0.23843	0.40577	182705	1.7275	0.04204	114676	-1.9907	0.97674	87986	1.3376	0.090509
ENSG00000196866	6	26199078	26199471	2	1	174343	0.23844	0.40577	278654	-0.63939	0.73872	149866	0.028872	0.48848	81436	1.5095	0.065588
ENSG00000164346	5	74062816	74072737	17	4	165625	0.2383	0.40583	263024	-0.83562	0.79832	147796	1.6099	0.053711	84492	0.55195	0.29049
ENSG00000170791	8	57124244	57131357	4	2	152672	0.23798	0.40595	247272	1.3666	0.085868	149866	-0.12933	0.55145	81436	0.77212	0.22002
ENSG00000141434	18	29765031	29800367	79	12	163930	0.23779	0.40602	259979	0.87062	0.19198	147193	0.8674	0.19286	85075	0.10845	0.45682
ENSG00000137757	11	104864961	104893895	50	8	157772	0.23773	0.40605	249194	0.22205	0.41214	143532	0.33536	0.36868	84673	0.027155	0.48917
ENSG00000177721	5	43039334	43043272	4	2	166855	0.23762	0.40609	265914	0.36643	0.35702	149866	-0.86152	0.80552	82321	0.99196	0.16061
ENSG00000075568	2	98372798	98612388	369	17	159301	0.23758	0.4061	252143	0.96625	0.16696	143095	1.3278	0.092123	83740	-1.1738	0.87977
ENSG00000120210	9	5131978	5185668	108	3	160714	0.23756	0.40611	253330	0.69535	0.24342	143024	-0.4463	0.67231	83512	-0.32749	0.62835
ENSG00000164325	5	72469021	72470970	3	1	156987	0.23754	0.40612	244295	0.39919	0.34488	138136	-1.258	0.89581	81920	0.54984	0.29122
ENSG00000144935	3	142442915	142526730	124	11	162461	0.23743	0.40616	254484	0.20437	0.41903	143055	-0.80888	0.79071	84153	0.18776	0.42553
ENSG00000168418	16	84255822	84273356	55	12	149642	0.23739	0.40618	238515	1.508	0.065772	142828	-0.20611	0.58165	87986	0.69634	0.24311
ENSG00000103769	15	66018391	66184329	251	22	156676	0.23734	0.4062	246845	-1.6607	0.95161	142155	-2.2373	0.98737	84711	-0.76218	0.77702
ENSG00000143457	1	150618700	150669630	105	8	162441	0.23696	0.40634	257317	-0.17444	0.56924	144169	3.1434	0.000835	87986	0.1494	0.44062
ENSG00000102524	13	108903587	108960832	92	24	150495	0.23687	0.40638	244092	-2.0377	0.97921	148336	-2.1105	0.98259	86489	-0.80289	0.78898
ENSG00000136156	13	48807293	48837063	24	4	162977	0.2366	0.40648	259125	-2.8088	0.99751	148400	-0.14839	0.55898	82163	-0.014523	0.50579
ENSG00000153574	2	88991161	89050452	112	7	164633	0.23653	0.40651	260775	0.50041	0.30839	146096	0.17057	0.43228	81924	0.31345	0.37697
ENSG00000175766	5	176057682	176073642	16	4	154215	0.23648	0.40653	249891	0.80631	0.21003	149866	0.51214	0.30428	87986	0.93913	0.17383
ENSG00000108294	17	36908988	36920484	19	7	159016	0.23627	0.40661	251743	0.64578	0.25921	144310	1.5818	0.056853	83520	-0.62425	0.73377
ENSG00000133316	11	62599813	62609281	23	3	150421	0.23586	0.40677	233439	-0.26161	0.60319	136096	0.06256	0.47506	81436	-0.086354	0.53441
ENSG00000136275	7	47834888	47859445	70	13	164894	0.23556	0.40689	260253	-0.66919	0.74831	145844	-0.65758	0.7446	84013	-0.010134	0.50404
ENSG00000073578	5	218355	256815	216	4	154248	0.23505	0.40709	245744	-0.10601	0.54221	144327	1.3203	0.093371	85604	-1.2083	0.88653
ENSG00000137200	6	37400994	37450603	46	9	160865	0.23495	0.40713	253356	0.56011	0.2877	143746	-0.47856	0.68387	82489	0.012924	0.49484
ENSG00000088543	3	50595461	50608458	13	4	145852	0.23488	0.40715	228026	0.41908	0.33758	136331	0.58861	0.27806	82371	-1.0076	0.84318
ENSG00000155100	8	92082423	92099323	20	4	162991	0.23454	0.40728	256247	0.23337	0.40774	142828	1.6699	0.047469	82700	0.33842	0.36752
ENSG00000187815	1	40942886	40962015	32	8	164214	0.2343	0.40738	260395	0.63246	0.26354	146567	-0.38221	0.64885	86445	1.3581	0.087215
ENSG00000100206	22	38914953	38966291	60	14	160982	0.23422	0.40741	256950	2.3286	0.0099403	146934	0.98138	0.1632	85970	-0.89724	0.81521
ENSG00000130558	9	137967267	138013025	150	28	153808	0.23387	0.40754	248130	0.79592	0.21304	147285	0.021297	0.4915	87986	-0.15223	0.5605
ENSG00000160886	8	143781528	143786545	14	2	165937	0.23326	0.40778	262998	0.83824	0.20095	147352	-2.1741	0.98515	79470	0.43031	0.33349
ENSG00000157884	2	26804069	26864236	96	14	155993	0.23314	0.40782	249134	0.73281	0.23184	145834	-1.2669	0.8974	83322	0.38046	0.3518
ENSG00000100968	14	24834878	24848810	22	6	160011	0.2329	0.40792	252359	0.93599	0.17464	141868	-1.8698	0.96924	83619	-0.84225	0.80017
ENSG00000178522	4	71457972	71473005	31	9	146579	0.23281	0.40795	239231	-0.31765	0.62463	149866	1.4411	0.074772	81913	1.0137	0.15536
ENSG00000164946	9	14734663	14910993	517	64	153813	0.23247	0.40809	244590	2.3846	0.0085493	142923	1.1092	0.13367	82031	0.57347	0.28316
ENSG00000268040	21	47347678	47352477	12	3	159452	0.23237	0.40813	252065	-0.58426	0.72048	144001	0.29685	0.38329	79773	3.419	0.00031422
ENSG00000116691	1	12079522	12092102	17	4	148228	0.23233	0.40814	230297	-0.06219	0.52479	135376	-0.23885	0.59439	85520	-0.40466	0.65714
ENSG00000168297	3	58318606	58411748	325	16	164001	0.23214	0.40821	257515	-0.71898	0.76392	143478	2.2252	0.013034	84407	0.69369	0.24394
ENSG00000147697	8	130760441	130799134	75	14	158164	0.23211	0.40822	251583	-0.58494	0.72071	145174	-0.91731	0.82051	83429	0.22621	0.41052
ENSG00000196449	1	38268615	38273857	6	2	160602	0.23172	0.40838	252126	1.572	0.057973	144001	3.5323	0.00020596	82548	1.4777	0.069749
ENSG00000036565	8	20002365	20040717	118	15	156431	0.23139	0.40851	248085	-0.29414	0.61567	144498	-0.3686	0.64379	80500	-1.5806	0.94301
ENSG00000186532	17	1682778	1733928	140	14	156650	0.23135	0.40852	245397	0.84787	0.19825	141069	0.38133	0.35148	84538	1.3051	0.095935
ENSG00000203485	14	105155942	105185942	83	13	148095	0.23091	0.40869	241011	0.378	0.35271	148594	0.21586	0.41455	85228	1.7035	0.044233
ENSG00000164746	7	48075107	48100901	65	8	158099	0.23084	0.40872	247443	1.3416	0.089871	140662	0.94048	0.17349	83876	0.56625	0.28561
ENSG00000137674	11	102447565	102496063	179	15	158845	0.23057	0.40883	251396	1.0456	0.14787	144558	2.1006	0.017839	83073	0.023268	0.49072
ENSG00000129467	14	24787554	24804299	30	9	154134	0.23031	0.40893	243925	0.5441	0.29319	142828	-1.2277	0.89022	85708	-0.1713	0.568
ENSG00000184719	10	90033620	90344287	553	32	159464	0.23019	0.40897	252417	1.5984	0.054976	143757	1.1334	0.12852	87986	1.2135	0.11247
ENSG00000180509	21	35818987	35884573	111	15	137932	0.23002	0.40904	207649	1.3091	0.095242	123870	2.4416	0.0073105	83667	1.069	0.14253
ENSG00000124491	6	6144317	6321246	444	75	155078	0.22996	0.40906	247933	-1.0867	0.86142	145348	1.7326	0.041586	86530	-0.25965	0.60243
ENSG00000134489	18	22040592	22059921	54	14	159072	0.22892	0.40947	253094	-1.2662	0.89728	145304	-0.88633	0.81228	82995	-0.061023	0.52433
ENSG00000123612	2	158383278	158485517	93	15	158147	0.22889	0.40948	252483	0.50778	0.3058	146082	1.4066	0.079772	85555	-0.27388	0.60791
ENSG00000128011	19	39797207	39805976	7	2	152101	0.22886	0.40949	244156	1.053	0.14618	144839	-0.58037	0.71917	83096	-0.19954	0.57908
ENSG00000198380	2	69546904	69614382	89	5	161420	0.22886	0.40949	253583	-0.38593	0.65022	142749	3.259	0.00055906	82800	1.6315	0.051398
ENSG00000146166	6	63985855	64029882	28	7	153625	0.22882	0.4095	245394	0.90946	0.18155	144839	-1.3642	0.91375	83619	0.20728	0.4179
ENSG00000106367	7	100797677	100804877	22	4	144590	0.22881	0.40951	229211	-0.817	0.79303	138669	-0.79397	0.78639	83619	-0.66692	0.74759
ENSG00000143499	1	214454444	214510474	154	19	161038	0.22873	0.40954	252788	1.6051	0.054238	142554	1.3894	0.082359	84152	0.15167	0.43972
ENSG00000080822	3	98216755	98241910	43	9	161220	0.22866	0.40957	254425	-0.9998	0.8413	144956	1.7935	0.03645	86138	-1.0993	0.86418
ENSG00000119812	2	33808724	33824449	26	6	158914	0.22863	0.40958	250234	1.6521	0.049258	141745	1.2284	0.10964	81436	-0.335	0.63119
ENSG00000152520	13	28712642	28869475	179	15	160282	0.22852	0.40962	254338	0.72356	0.23467	145934	2.1974	0.013994	86239	0.29701	0.38323
ENSG00000107643	10	49514697	49647403	219	20	160392	0.22824	0.40973	252446	0.26802	0.39434	142314	1.5617	0.059185	84189	-0.64201	0.73957
ENSG00000118242	2	216809212	216898819	214	45	152002	0.22821	0.40974	243424	1.1862	0.11777	145097	-0.73372	0.76844	83020	-0.36657	0.64303
ENSG00000175348	11	8968840	8986558	35	6	158933	0.2282	0.40975	251101	1.1369	0.12779	143833	0.2279	0.40986	83892	0.92735	0.17687
ENSG00000180233	7	30323922	30452118	127	22	154849	0.22819	0.40975	247352	1.1145	0.13253	145710	1.6042	0.054332	84172	1.0604	0.14449
ENSG00000185610	12	45408454	45444882	86	10	162490	0.22819	0.40975	257022	0.70738	0.23966	144547	0.6474	0.25869	85289	1.2563	0.10451
ENSG00000104852	19	49588675	49611862	33	10	150432	0.2281	0.40979	242060	-0.37817	0.64735	145601	1.1236	0.13058	87986	-0.73664	0.76933
ENSG00000131652	16	3074027	3077756	3	2	149300	0.22794	0.40985	247558	-0.49417	0.68941	149866	-0.0622	0.5248	81525	-0.12423	0.54943
ENSG00000154743	3	12525930	12581122	172	13	157342	0.22792	0.40986	249253	0.078067	0.46889	143114	-0.046668	0.51861	84243	0.33352	0.36937
ENSG00000169548	22	22868059	22874613	27	5	147170	0.22778	0.40991	241922	-0.67005	0.74859	149866	-0.012891	0.50514	83012	0.72852	0.23315
ENSG00000182463	20	51588945	52111869	1039	137	155655	0.22771	0.40993	247203	0.94766	0.17165	144108	-1.6514	0.95067	84421	1.128	0.12966
ENSG00000186281	2	96687693	96705199	4	2	152008	0.22772	0.40993	246151	-0.78969	0.78514	149866	0.27997	0.38975	83975	1.2923	0.098123
ENSG00000100399	22	41625516	41636938	10	2	149691	0.22769	0.40994	235068	0.07859	0.46868	139309	-0.87652	0.80963	83073	-0.87718	0.8098
ENSG00000270672	7	142374103	142375550	6	1	155427	0.22762	0.40997	247532	1.138	0.12756	144001	1.8197	0.034404	87314	3.7754	7.989e-05
ENSG00000103591	15	67493370	67547533	77	7	161755	0.22758	0.40999	253622	0.25915	0.39776	142554	0.54724	0.29211	83468	-0.76492	0.77784
ENSG00000197701	4	53178	88099	35	5	164150	0.22749	0.41002	259621	-2.2381	0.98739	146850	0.20541	0.41863	83232	1.5682	0.058412
ENSG00000196166	8	38368351	38386180	44	5	153148	0.22721	0.41013	241330	2.7734	0.0027738	140269	0.99989	0.15868	82570	1.4535	0.073045
ENSG00000170248	3	33839843	33911194	184	10	165503	0.22708	0.41018	261135	-1.2587	0.89592	144702	0.78348	0.21667	87986	0.75009	0.2266
ENSG00000157259	7	92076766	92088150	10	5	162466	0.227	0.41021	261142	-1.1937	0.88371	149866	-0.062537	0.52493	84416	0.37167	0.35507
ENSG00000154277	4	41258429	41270472	40	9	157382	0.22697	0.41023	248146	-0.0067249	0.50268	141948	1.296	0.097481	80125	0.32698	0.37184
ENSG00000176177	22	40139048	40289868	142	12	154071	0.22695	0.41023	247172	-0.65105	0.74249	145405	-0.026259	0.51047	75977	0.9497	0.17113
ENSG00000136068	3	57994126	58157982	298	26	156427	0.22686	0.41027	247307	-0.42244	0.66365	143489	0.81356	0.20795	85847	-0.018293	0.5073
ENSG00000153107	2	112523847	112642267	177	15	148235	0.22683	0.41028	240062	-0.42115	0.66318	147281	0.070698	0.47182	87986	0.30596	0.37982
ENSG00000145861	5	159774757	159797648	51	8	160163	0.22676	0.4103	254087	-0.12998	0.55171	145726	1.1318	0.12885	61784	0.19979	0.42082
ENSG00000113805	3	74311718	74570291	472	57	155519	0.2267	0.41033	246721	0.41746	0.33817	144200	-1.2312	0.89088	81436	-0.47658	0.68317
ENSG00000078053	7	38423304	38671167	847	55	161825	0.22666	0.41034	256017	0.48368	0.31431	144880	-1.0339	0.8494	84651	-1.1338	0.87155
ENSG00000008226	3	38080695	38165516	178	14	158521	0.22651	0.4104	250618	0.1164	0.45367	143737	0.697	0.2429	86398	-1.9481	0.9743
ENSG00000159733	4	2271308	2420390	421	41	153423	0.22628	0.41049	245896	0.58985	0.27765	145269	1.0408	0.14898	82411	0.40793	0.34166
ENSG00000185670	11	62515790	62521660	5	3	153424	0.22617	0.41053	243488	-0.0028354	0.50113	142828	0.023087	0.49079	82995	1.2607	0.1037
ENSG00000205186	8	82370575	82373814	4	2	152190	0.22607	0.41057	231466	1.2541	0.10489	132271	-1.4285	0.92343	84383	1.8422	0.032722
ENSG00000188921	9	20995305	21031635	110	13	160285	0.22592	0.41063	251520	-0.34001	0.63307	141548	0.93617	0.17459	87986	1.4239	0.07724
ENSG00000250510	12	6930710	6939136	8	4	148759	0.22589	0.41064	242029	1.1207	0.13121	149866	-0.4167	0.66155	87986	2.5738	0.005029
ENSG00000151366	11	77779349	77791265	24	5	161952	0.22551	0.41079	255171	-0.45587	0.67576	144001	-0.18979	0.57526	83644	0.27552	0.39146
ENSG00000177606	1	59246464	59249785	2	1	153652	0.22539	0.41084	249452	-0.60422	0.72715	149866	-0.16431	0.56526	81091	0.98908	0.16131
ENSG00000099954	22	17840836	18037850	546	61	155153	0.22521	0.41091	246616	0.026871	0.48928	143937	0.90408	0.18298	80840	-0.9117	0.81904
ENSG00000146267	6	99719044	99797938	208	24	158396	0.22519	0.41092	249849	0.69799	0.24259	143099	1.4496	0.073589	84110	0.2092	0.41715
ENSG00000168517	17	43238066	43247407	5	2	150366	0.22497	0.411	236878	0.66884	0.2518	142828	0.17106	0.43209	87986	0.7011	0.24162
ENSG00000131368	3	15083966	15106842	27	6	161673	0.22483	0.41106	256719	2.2164	0.013333	145956	0.53075	0.2978	80222	-0.1323	0.55263
ENSG00000132824	20	43124861	43150750	28	5	159593	0.22474	0.41109	253083	0.73851	0.2301	144839	1.0216	0.15349	82746	-0.096092	0.53828
ENSG00000131188	5	176873445	176883283	8	2	153169	0.22454	0.41117	246469	-0.53784	0.70466	145467	0.64844	0.25835	84503	-0.13313	0.55296
ENSG00000137273	6	1390068	1395832	5	3	145970	0.22417	0.41131	241162	-1.077	0.85927	149866	-0.27633	0.60885	84682	0.014666	0.49415
ENSG00000161980	16	96406	103628	15	3	149761	0.22406	0.41136	243582	-0.34268	0.63408	149866	2.4716	0.0067261	84347	0.44874	0.32681
ENSG00000183251	11	5322243	5323226	3	1	139303	0.22395	0.4114	219632	-0.49653	0.69024	138136	0.81965	0.20621	85518	1.1574	0.12356
ENSG00000131018	6	152442818	152958936	1316	106	158295	0.2239	0.41142	250720	1.8189	0.03446	144251	1.6909	0.045423	83402	-0.13979	0.55559
ENSG00000152749	13	95254156	95286899	51	8	155949	0.22382	0.41145	246889	-2.2574	0.98801	142966	0.43624	0.33133	84243	0.29972	0.38219
ENSG00000138792	4	111286888	111486441	419	39	156998	0.22356	0.41155	248833	0.053611	0.47862	144071	1.596	0.055241	87986	0.05668	0.4774
ENSG00000143365	1	151778546	151804348	37	9	155192	0.22342	0.41161	249523	-0.15268	0.56068	147964	2.1911	0.014221	85304	0.14576	0.44205
ENSG00000214530	11	72465773	72504726	57	7	157898	0.22332	0.41164	252399	0.95344	0.17018	146162	1.2566	0.10446	84433	2.0266	0.021351
ENSG00000104518	8	144635376	144645232	21	7	144050	0.22331	0.41165	231627	1.3049	0.095972	143163	1.0002	0.15861	83134	-0.74714	0.77251
ENSG00000136715	2	128698790	128785694	138	14	161145	0.22331	0.41165	253017	-0.049803	0.51986	142726	0.26446	0.39571	83068	-0.00085408	0.50034
ENSG00000128610	7	121941447	121950745	11	3	147768	0.22314	0.41171	241247	-0.3281	0.62858	149866	-0.00136	0.50054	84711	-0.18795	0.57454
ENSG00000158560	7	95401865	95739634	663	65	158829	0.22279	0.41185	250943	-0.47131	0.68129	143815	0.36604	0.35717	82746	0.39106	0.34788
ENSG00000157379	14	24759803	24769039	18	5	164239	0.2227	0.41189	260848	-0.71421	0.76245	145956	-1.2928	0.90196	87986	0.37297	0.35459
ENSG00000036054	3	99979843	100044095	74	8	161792	0.22231	0.41204	254314	-1.1317	0.87113	143208	2.9182	0.0017606	82808	-1.5841	0.94341
ENSG00000165629	10	7830091	7849778	42	6	158766	0.2222	0.41208	249097	-0.72711	0.76642	141487	-0.69504	0.75648	87986	0.59178	0.277
ENSG00000105392	19	48322702	48346587	104	12	152023	0.22206	0.41213	244308	-0.42847	0.66584	145467	0.96895	0.16628	83222	-0.7109	0.76143
ENSG00000100416	22	46726771	46753237	41	6	157685	0.22204	0.41214	249123	-1.7232	0.95757	142141	1.7572	0.039439	82182	-0.87639	0.80959
ENSG00000187021	10	118349896	118368687	44	12	156641	0.22205	0.41214	250515	0.079664	0.46825	145867	1.9527	0.025425	86239	1.3239	0.092775
ENSG00000117598	1	99355805	99470588	351	35	159003	0.22195	0.41218	253248	0.77347	0.21962	145254	0.73823	0.23019	86008	-0.37709	0.64695
ENSG00000006125	17	33905064	34053436	344	20	163797	0.22171	0.41227	256791	0.4663	0.3205	143319	0.16585	0.43414	85604	-2.1123	0.98267
ENSG00000152944	12	27175478	27219276	108	14	159772	0.22155	0.41233	251556	0.035214	0.48595	141069	0.61027	0.27084	87986	0.30218	0.38126
ENSG00000099917	22	20850199	20941919	183	15	160349	0.22148	0.41236	252944	0.99156	0.16071	143713	1.369	0.085501	82481	-0.91357	0.81953
ENSG00000196455	3	130397778	130465673	98	3	165105	0.22078	0.41263	261917	-1.5195	0.93568	146993	1.3972	0.081174	75758	1.4782	0.069676
ENSG00000106803	9	101984345	101992897	24	5	154290	0.22067	0.41268	245848	-0.66968	0.74847	145467	-1.2858	0.90074	82371	-0.6538	0.74338
ENSG00000107719	10	72238576	72328205	285	32	153118	0.22048	0.41275	245469	1.1323	0.12875	145051	0.057702	0.47699	87986	-0.64084	0.73919
ENSG00000180376	3	56591188	56655846	219	22	161424	0.22034	0.4128	252969	1.1097	0.13356	142314	-0.15243	0.56058	85823	1.0648	0.14348
ENSG00000184635	19	20011721	20046384	82	12	164620	0.22036	0.4128	260141	1.6912	0.045402	144716	1.4466	0.074006	83440	1.2099	0.11316
ENSG00000228032	14	104710540	104712473	2	1	156724	0.22033	0.41281	252114	0.69335	0.24405	149866	0.22899	0.40944	87986	2.1792	0.01466
ENSG00000112246	6	100832890	100912805	142	21	158376	0.22028	0.41283	252672	0.94738	0.17172	146149	-0.82543	0.79544	82746	-0.51527	0.69682
ENSG00000204571	11	71292900	71314399	48	4	145970	0.2199	0.41297	238713	-0.51507	0.69675	149866	0.16817	0.43322	83435	1.7817	0.037397
ENSG00000189091	16	70557690	70608820	58	6	156863	0.21945	0.41315	249521	-0.1914	0.57589	144405	2.2988	0.010758	81543	1.4292	0.076474
ENSG00000100505	14	51441979	51562779	378	37	160328	0.21937	0.41318	254015	1.2851	0.099384	144466	0.67857	0.2487	82309	-0.86722	0.80709
ENSG00000117682	1	26758772	26797785	45	10	154068	0.21907	0.4133	242574	1.026	0.15244	140482	3.9369	4.127e-05	82870	-0.37524	0.64626
ENSG00000129048	3	132316080	132337811	32	8	157145	0.21904	0.41331	245815	0.23686	0.40638	139969	1.7371	0.041187	82746	-0.17989	0.57138
ENSG00000139438	12	110152032	110208312	91	14	155650	0.21891	0.41336	247556	2.2082	0.013616	144065	-0.060003	0.52392	82081	0.068588	0.47266
ENSG00000105185	19	33071973	33078358	5	2	161050	0.21886	0.41338	258978	0.81777	0.20674	149866	1.2941	0.097818	83153	-0.72177	0.76478
ENSG00000138449	2	190425304	190448484	33	7	149418	0.21838	0.41357	241067	0.40868	0.34139	146667	1.1715	0.1207	83383	0.047868	0.48091
ENSG00000185238	11	20409075	20530840	220	14	155802	0.21834	0.41358	245638	1.5198	0.064278	140749	-0.49701	0.69041	85890	1.2401	0.10747
ENSG00000138767	4	78634540	78740769	143	15	158065	0.21809	0.41368	249386	-0.94571	0.82785	142730	-0.26907	0.60606	82579	0.055439	0.47789
ENSG00000172497	5	80625823	80689998	147	26	154295	0.21801	0.41371	247996	0.79835	0.21233	146515	1.487	0.068503	82031	0.83992	0.20048
ENSG00000130545	19	6463787	6467232	7	3	155452	0.21783	0.41378	253408	0.24879	0.40176	149866	0.67453	0.24999	82746	-0.15237	0.56055
ENSG00000086102	9	33290508	33371155	81	12	154301	0.21761	0.41387	243471	-0.45405	0.6751	142480	-0.38128	0.6485	82480	-1.0441	0.85178
ENSG00000008438	19	46522410	46526323	5	1	150841	0.21721	0.41402	246016	0.94475	0.17239	149866	1.6119	0.053496	83672	-1.9218	0.97268
ENSG00000170802	2	48541775	48606433	155	16	160474	0.21712	0.41406	253238	-0.29771	0.61704	143736	2.1793	0.014654	84492	0.77271	0.21985
ENSG00000097046	1	91966407	91991321	37	8	160658	0.21708	0.41407	253189	-0.76577	0.77809	143208	0.95988	0.16856	74885	-0.9285	0.82343
ENSG00000145916	5	177557996	177577566	47	7	153860	0.21705	0.41408	248810	0.7962	0.21296	146122	-0.067171	0.52678	81747	0.20151	0.42015
ENSG00000137252	6	55039049	55147418	269	17	161893	0.21695	0.41412	255430	2.6526	0.0039943	144372	1.2492	0.10579	83120	0.013552	0.49459
ENSG00000169062	13	115047058	115071283	39	7	153003	0.21696	0.41412	243859	1.4704	0.070733	143550	0.46173	0.32214	84413	0.71742	0.23656
ENSG00000127419	4	926174	952444	44	12	144210	0.2168	0.41418	228874	0.27042	0.39342	139469	1.4582	0.072399	83365	-0.20994	0.58314
ENSG00000121005	8	75896749	75946793	134	16	163645	0.21677	0.4142	256830	0.45075	0.32609	143563	1.6245	0.052136	83649	-0.31061	0.62195
ENSG00000128989	15	52839241	52862080	45	5	149745	0.21665	0.41424	239105	1.9077	0.028215	143610	-0.22456	0.58884	83770	-0.18033	0.57155
ENSG00000161133	22	20704867	20745048	29	7	153796	0.21655	0.41428	244918	0.0067304	0.49731	143799	1.6631	0.048147	81268	0.43426	0.33205
ENSG00000072849	17	5374570	5390131	32	8	165150	0.21635	0.41436	258664	-0.5018	0.6921	143268	1.3789	0.08396	84133	-1.2168	0.88817
ENSG00000133103	13	40229763	40365802	294	15	158179	0.21625	0.4144	249730	1.0762	0.14091	143283	0.73267	0.23188	83772	-0.090798	0.53617
ENSG00000136819	9	132589568	132598142	45	3	159129	0.21613	0.41444	248480	0.71594	0.23701	141264	-0.13525	0.55379	86136	0.001552	0.49938
ENSG00000186298	12	111157484	111180744	42	6	157435	0.21614	0.41444	247109	1.6365	0.050871	140650	2.9181	0.0017607	82649	1.293	0.098011
ENSG00000110243	11	116660082	116663136	8	3	172005	0.21585	0.41455	272758	-0.67946	0.75158	149866	3.3858	0.00035486	87986	-0.56957	0.71552
ENSG00000258227	7	141627156	141646807	42	5	163456	0.21579	0.41458	258651	-0.33457	0.63102	145677	2.0738	0.019051	84285	2.96	0.0015383
ENSG00000182836	5	41307055	41510730	383	29	158332	0.21568	0.41462	250465	1.6025	0.054526	143710	1.2033	0.11443	84991	1.1407	0.127
ENSG00000087206	5	176332005	176449634	324	13	149745	0.21561	0.41465	232621	-0.25423	0.60034	134226	0.75892	0.22395	84711	-1.0249	0.84729
ENSG00000171227	2	120187476	120196096	24	5	153272	0.21523	0.41479	244484	2.1567	0.015515	145467	-1.1231	0.86929	80500	0.7895	0.21491
ENSG00000143847	1	202995625	203047868	127	20	153919	0.21518	0.41481	247120	-1.0205	0.84626	146818	0.96022	0.16847	83619	0.16428	0.43475
ENSG00000142611	1	2985731	3355185	847	112	151017	0.21464	0.41502	243318	0.67847	0.24874	146418	1.2676	0.10247	87986	0.12945	0.4485
ENSG00000100099	22	26839388	26879803	108	14	156795	0.21462	0.41503	243992	0.25197	0.40053	138462	0.84366	0.19943	78160	-0.90331	0.81682
ENSG00000011007	1	24069644	24088549	13	5	147921	0.21453	0.41507	239591	0.73035	0.23259	147159	-1.4302	0.92367	85604	-1.8338	0.96666
ENSG00000117650	1	211836113	211848960	21	6	167267	0.21434	0.41514	263304	1.7598	0.039223	144839	1.2347	0.10847	74885	-0.37585	0.64649
ENSG00000184261	2	47743719	47798078	100	26	153589	0.2143	0.41515	247581	1.2649	0.10295	147755	0.48211	0.31487	84321	1.1948	0.11609
ENSG00000143851	1	202116140	202130716	23	8	153137	0.2143	0.41516	249735	0.41757	0.33813	149866	1.3164	0.094012	86008	0.16442	0.4347
ENSG00000112992	5	43602793	43707507	212	10	162473	0.2141	0.41523	255736	0.62375	0.2664	144222	0.73418	0.23142	78004	-0.49606	0.69007
ENSG00000154016	17	18923985	18950950	5	2	149790	0.21398	0.41528	244500	1.3083	0.095379	149866	-1.1055	0.86552	83920	0.31954	0.37466
ENSG00000118729	1	116242627	116311402	254	15	159498	0.21385	0.41533	251930	0.50608	0.3064	142523	0.53286	0.29707	83459	-0.35665	0.63932
ENSG00000080503	9	2015341	2193624	400	60	153402	0.21359	0.41543	246051	0.094157	0.46249	145291	0.94499	0.17233	83619	-1.1026	0.86491
ENSG00000092208	14	39583426	39606177	58	12	162181	0.21345	0.41549	256647	-0.28264	0.61127	145012	0.35803	0.36016	82746	-0.9574	0.83082
ENSG00000112769	6	112429962	112576141	281	28	156960	0.21342	0.4155	248225	-1.4906	0.93197	142728	1.0465	0.14766	82930	-0.50239	0.6923
ENSG00000089006	20	17922240	17949623	78	7	157809	0.21295	0.41568	250514	-0.027607	0.51101	144001	0.23954	0.40535	84372	-1.0012	0.84164
ENSG00000117091	1	160648535	160681641	95	15	148183	0.21256	0.41584	239943	0.33554	0.36861	147643	1.1816	0.11868	82429	-0.39098	0.65209
ENSG00000137392	6	35762758	35765088	1	1	130844	0.21239	0.4159	190184	-0.2505	0.5989	114676	0.33079	0.3704	84595	0.01669	0.49334
ENSG00000130449	5	60628099	60841997	235	21	156970	0.21201	0.41605	248769	-0.63219	0.73637	143277	0.8611	0.19459	83710	-0.15583	0.56192
ENSG00000066923	7	99775185	99819111	85	7	156367	0.21171	0.41617	246282	0.51485	0.30333	142828	0.63266	0.26348	87986	-1.3121	0.90525
ENSG00000176842	16	54964773	54968397	4	2	157559	0.21165	0.41619	255608	-0.12513	0.54979	149866	0.33417	0.36913	81436	0.96736	0.16668
ENSG00000173212	1	116654375	116677861	53	10	160023	0.2112	0.41636	254915	-0.60869	0.72864	145882	2.4257	0.0076399	81436	0.86349	0.19393
ENSG00000140479	15	101840817	102065405	696	92	154213	0.21116	0.41638	246270	0.58902	0.27792	144861	0.91508	0.18007	83335	0.090815	0.46382
ENSG00000187990	6	26216427	26216872	2	1	131871	0.21109	0.41641	190191	-2.478	0.99339	114676	0.044033	0.48244	83222	1.3685	0.085585
ENSG00000186803	9	21206179	21207142	3	1	141424	0.21087	0.41649	213593	0.39309	0.34713	126406	1.2061	0.11389	80780	1.314	0.094423
ENSG00000112651	6	43021766	43027544	13	3	165024	0.21058	0.41661	260668	1.8207	0.034324	144452	1.4906	0.068033	82651	-0.50542	0.69337
ENSG00000138039	2	48859427	48982880	351	38	159603	0.21046	0.41666	252823	0.19512	0.42265	144753	-0.51357	0.69623	80732	0.038266	0.48474
ENSG00000153933	17	54911459	54946036	59	5	163518	0.21038	0.41669	260034	-0.95269	0.82963	147480	-1.2918	0.90178	83073	0.31727	0.37552
ENSG00000102908	16	69598996	69738569	214	16	162610	0.21016	0.41677	254772	2.0973	0.017981	142795	3.4926	0.0002392	87986	-0.79275	0.78604
ENSG00000116497	1	33282367	33324476	42	6	155080	0.21006	0.41681	247026	-0.56055	0.71245	144001	1.6613	0.048322	87986	-0.41106	0.65949
ENSG00000122687	7	2273865	2281840	22	8	156595	0.20998	0.41684	249741	0.5915	0.27709	145067	1.3708	0.085226	84799	-0.28887	0.61366
ENSG00000139292	12	71833549	71980090	462	29	156597	0.20999	0.41684	249948	0.57229	0.28356	144153	-0.57567	0.71758	83737	0.065735	0.47379
ENSG00000167536	17	27224798	27230089	5	2	154579	0.20999	0.41684	249315	1.7801	0.03753	149866	1.9512	0.025514	79252	0.66524	0.25295
ENSG00000123405	12	54685894	54694905	4	1	159623	0.20997	0.41685	257542	0.23147	0.40848	149866	0.00090232	0.49964	84084	-0.27668	0.60899
ENSG00000178015	5	94955781	94957846	1	1	145970	0.20983	0.4169	238504	-1.3977	0.9189	149866	0.23321	0.4078	83444	0.99803	0.15913
ENSG00000125510	20	62711525	62731996	21	5	151024	0.20976	0.41693	242707	0.83726	0.20122	144839	2.5082	0.0060679	87986	-0.23996	0.59482
ENSG00000095066	19	12873816	12983554	188	20	156348	0.20964	0.41698	252369	0.11346	0.45483	145186	0.14355	0.44293	80840	-0.94672	0.82811
ENSG00000126860	17	29644577	29648902	7	1	170260	0.20957	0.417	269828	-0.15763	0.56263	149866	-0.29405	0.61564	84711	-0.21521	0.5852
ENSG00000170298	17	20352707	20370852	5	2	145970	0.20941	0.41706	238504	-1.4585	0.92765	149866	-1.2672	0.89745	82139	0.75237	0.22591
ENSG00000164733	8	11700032	11726957	80	11	157188	0.20907	0.4172	247205	0.6184	0.26816	142388	-0.75991	0.77635	80500	0.56548	0.28588
ENSG00000047617	12	5641034	6055398	1035	84	158862	0.20903	0.41721	252102	0.72172	0.23523	144562	-0.6876	0.75415	87986	-1.5151	0.93513
ENSG00000188039	19	16830786	16928774	162	21	153861	0.20896	0.41724	244839	0.32865	0.37121	144001	0.6275	0.26517	87986	1.3724	0.084976
ENSG00000138297	10	51592079	51623365	3	2	169408	0.20838	0.41746	270827	0.50274	0.30757	149866	0.9278	0.17676	83029	0.043981	0.48246
ENSG00000092929	17	73823305	73840798	45	8	153798	0.20836	0.41747	245127	0.36586	0.35724	144392	2.3249	0.010039	83741	-0.95284	0.82966
ENSG00000113578	5	141971742	142077617	238	34	155410	0.20817	0.41755	249603	1.2751	0.10113	146170	2.208	0.013621	86445	-0.48156	0.68494
ENSG00000150867	10	22823777	23003484	415	23	159443	0.2081	0.41758	252115	0.78858	0.21518	143846	2.0284	0.021262	83729	0.26765	0.39448
ENSG00000198898	7	116451123	116562103	145	17	158552	0.20795	0.41763	249044	-0.072294	0.52882	141857	0.77728	0.2185	82746	1.6889	0.04562
ENSG00000127507	19	14843204	14889353	144	17	155144	0.20784	0.41768	248797	1.5251	0.063617	145956	0.44097	0.32962	82470	-0.20846	0.58256
ENSG00000117713	1	27022523	27108595	85	6	162021	0.20752	0.4178	256354	0.65405	0.25654	145726	1.3856	0.082928	87986	-0.37435	0.64593
ENSG00000168575	8	42273992	42397069	156	21	156485	0.20721	0.41792	249920	0.53378	0.29675	145129	0.18526	0.42651	83831	0.70223	0.24127
ENSG00000068001	3	50355220	50360337	2	1	165018	0.20717	0.41794	264239	1.811	0.035067	149866	-1.036	0.8499	83871	-1.2985	0.90293
ENSG00000160401	9	130469267	130478281	6	2	141168	0.20684	0.41807	218266	1.859	0.031516	132271	0.21358	0.41544	83545	0.42125	0.33679
ENSG00000077684	4	129730778	129796379	60	12	156258	0.20672	0.41812	246803	0.5004	0.3084	141655	-0.073884	0.52945	84605	-1.14	0.87286
ENSG00000180423	11	46624410	46639459	7	2	147764	0.20666	0.41814	228080	-0.167	0.56632	134785	0.015619	0.49377	84711	1.0661	0.14318
ENSG00000100294	22	43528211	43539400	15	4	154884	0.20664	0.41815	242888	-0.66371	0.74656	140482	0.038214	0.48476	85740	-0.88751	0.8126
ENSG00000248385	19	54573148	54584634	33	5	146825	0.20637	0.41825	237766	0.62986	0.26439	145601	0.82171	0.20562	83159	2.515	0.0059513
ENSG00000131626	11	70116805	70230509	192	7	158836	0.20614	0.41834	248936	0.050006	0.48006	141618	1.4913	0.067937	87986	-0.12517	0.5498
ENSG00000148120	9	97488982	97849441	623	23	161011	0.20611	0.41835	254029	1.7466	0.040356	143257	0.84007	0.20043	86045	0.22877	0.40953
ENSG00000148942	11	26688565	26744974	140	26	161485	0.20598	0.4184	256656	-1.9146	0.97223	145593	-1.6658	0.95212	83497	0.24239	0.40424
ENSG00000143815	1	225589203	225616627	56	10	158403	0.20593	0.41842	250361	-0.57645	0.71784	142954	0.60289	0.27329	86322	0.16379	0.43495
ENSG00000122692	9	33041761	33076665	86	12	160263	0.2054	0.41863	254900	-0.78221	0.78295	144137	0.54378	0.2933	84641	-0.28846	0.6135
ENSG00000162753	1	173469602	173572233	197	11	162155	0.20522	0.4187	257054	2.2261	0.013004	144864	0.77399	0.21947	84991	0.47475	0.31748
ENSG00000069011	5	134363424	134370503	19	3	164138	0.20517	0.41872	261613	1.2924	0.098111	146162	-0.24767	0.59781	84052	-1.2836	0.90036
ENSG00000198768	20	57034156	57090187	109	24	153939	0.20517	0.41872	246703	-0.58201	0.71972	146638	0.77691	0.21861	83998	1.669	0.047556
ENSG00000084207	11	67351065	67354131	8	2	154955	0.20508	0.41875	243371	0.8506	0.19749	141069	0.036598	0.4854	83897	-1.062	0.85589
ENSG00000166888	12	57489190	57525922	49	11	150029	0.20503	0.41877	237859	0.70761	0.23959	142684	1.8768	0.030275	87986	0.64296	0.26012
ENSG00000240053	6	31637943	31641553	13	5	157975	0.20482	0.41886	250113	0.58508	0.27925	139038	3.2187	0.00064381	87986	2.3298	0.009909
ENSG00000182050	12	86372515	87232681	1714	42	155874	0.20479	0.41887	247034	0.77696	0.21859	142495	0.56374	0.28647	81488	1.1126	0.13293
ENSG00000164219	5	114546526	114598569	89	15	154134	0.20454	0.41896	244072	-1.0766	0.85916	141958	-1.6172	0.94708	80953	0.54305	0.29355
ENSG00000134717	1	52521796	52556388	34	6	156858	0.20452	0.41897	250546	0.44261	0.32903	145726	0.20076	0.42044	81769	-0.05626	0.52243
ENSG00000143631	1	152274650	152297679	51	5	148714	0.20434	0.41904	229619	-0.64725	0.74127	133996	0.58258	0.28009	84165	0.15847	0.43704
ENSG00000175619	11	48238343	48239314	4	2	156668	0.20402	0.41917	248334	0.75948	0.22378	141069	-0.65778	0.74466	85055	0.9351	0.17487
ENSG00000178852	17	45400655	45518678	286	13	162385	0.20378	0.41926	257761	0.61139	0.27047	144944	2.9259	0.0017171	87986	1.023	0.15316
ENSG00000026652	6	161551010	161695093	332	41	156859	0.20367	0.41931	250130	-1.0526	0.85374	145308	4.4282	4.7514e-06	83619	-1.648	0.95032
ENSG00000143157	1	166808680	166825581	18	5	161882	0.20365	0.41931	258096	1.7353	0.041346	147911	1.1458	0.12594	74885	0.13898	0.44473
ENSG00000111325	12	123459126	123464590	5	2	142553	0.20361	0.41933	216086	1.7206	0.042665	128752	-0.45708	0.67619	87986	-0.54464	0.707
ENSG00000183066	22	42394728	42454460	85	7	157911	0.20359	0.41934	246631	-0.025323	0.5101	141172	2.4817	0.0065387	84314	1.1514	0.12479
ENSG00000085741	11	75897368	75921780	51	11	150398	0.20347	0.41938	243378	1.8114	0.035036	147796	0.11072	0.45592	82424	-1.0492	0.85295
ENSG00000119801	2	30369806	30383399	20	6	153064	0.20344	0.4194	242853	0.51273	0.30407	142828	-0.65722	0.74448	82371	-0.3351	0.63123
ENSG00000120563	10	29577989	29607257	145	19	159962	0.20344	0.4194	253487	1.3593	0.08703	144041	-1.4319	0.92391	82995	-0.32101	0.6259
ENSG00000162543	1	20512577	20522541	7	3	154100	0.20341	0.41941	248967	0.19715	0.42185	144839	1.1787	0.11925	82588	0.46419	0.32126
ENSG00000100596	14	77972339	78083116	345	36	157268	0.20313	0.41952	250455	0.5151	0.30324	145378	2.5592	0.0052461	83164	-0.86001	0.80511
ENSG00000100077	22	25960815	26125261	311	12	162911	0.20265	0.4197	259176	-0.46635	0.67952	145453	-2.0614	0.98037	83182	-0.90484	0.81722
ENSG00000134873	13	96085857	96232013	447	29	156675	0.20263	0.41971	248279	-0.077372	0.53084	143725	-0.44374	0.67138	84711	-0.053503	0.52133
ENSG00000183150	12	12813824	12849141	62	12	159114	0.20233	0.41983	252422	0.12704	0.44946	143055	-0.795	0.78669	86398	1.1547	0.1241
ENSG00000198917	9	131581929	131592100	26	5	165355	0.20209	0.41992	262567	1.5096	0.065567	148513	-1.9659	0.97535	87986	1.693	0.045224
ENSG00000188037	7	143013218	143049176	70	13	152471	0.20184	0.42002	246851	-0.96575	0.83292	145844	-0.54941	0.70864	81436	1.3715	0.085106
ENSG00000108370	17	63133548	63223821	223	24	159865	0.2018	0.42004	252275	1.0699	0.14233	143554	-0.23246	0.59191	83249	-0.62281	0.7333
ENSG00000154080	18	24495594	24765281	610	35	159467	0.20175	0.42005	251921	0.41669	0.33845	143578	0.76526	0.22206	76757	0.32108	0.37408
ENSG00000174007	3	196433147	196439164	18	3	156859	0.20163	0.4201	252671	0.93135	0.17584	147911	-0.39837	0.65482	79564	0.89019	0.18668
ENSG00000204070	20	43990576	44005438	26	3	162234	0.20157	0.42013	253770	0.035236	0.48595	143099	-1.1466	0.87422	86239	1.7317	0.041666
ENSG00000198417	16	56691605	56694610	5	3	171885	0.20147	0.42016	273360	-0.038046	0.51517	149866	-0.13063	0.55197	83619	1.6335	0.051182
ENSG00000204388	6	31795511	31798031	2	1	151365	0.20142	0.42018	237433	-0.72398	0.76546	132271	1.6426	0.050234	87986	1.7595	0.039247
ENSG00000140367	15	76135621	76193419	81	8	156921	0.20123	0.42026	247135	0.95973	0.1686	142480	0.23273	0.40799	85028	0.087545	0.46512
ENSG00000172653	17	34181954	34195895	24	5	168617	0.20073	0.42045	267234	2.106	0.017601	148400	1.7349	0.041378	83099	0.84307	0.19959
ENSG00000176136	18	13824153	13826861	15	3	161874	0.20064	0.42049	252119	-0.80068	0.78834	140482	2.2945	0.010881	87986	0.94865	0.1714
ENSG00000007392	16	238967	279462	54	10	149332	0.20036	0.4206	239309	0.73379	0.23154	144001	-1.2753	0.8989	83787	-2.0018	0.97735
ENSG00000121898	10	125465722	125699783	733	87	155757	0.2001	0.4207	248867	0.62019	0.26757	146361	1.5416	0.061583	79252	-0.29913	0.61758
ENSG00000198948	4	170907747	170954182	82	12	155478	0.20007	0.42071	247309	1.6519	0.049275	143858	0.57841	0.28149	85604	1.6993	0.044628
ENSG00000235194	14	23764851	23772057	5	3	150040	0.19995	0.42076	238399	-0.95821	0.83102	142828	0.16927	0.43279	80317	2.2568	0.01201
ENSG00000133247	19	55851220	55859488	22	6	149086	0.19985	0.4208	244113	0.2203	0.41282	149866	-0.36596	0.6428	87986	-0.087388	0.53482
ENSG00000196867	19	57050316	57068169	40	9	162953	0.19973	0.42084	257777	-0.0084635	0.50338	145467	0.56886	0.28473	86718	1.5098	0.065547
ENSG00000180008	14	55493947	55516206	26	4	160062	0.19967	0.42087	251801	-0.24924	0.59841	141745	-0.85677	0.80421	85366	1.0551	0.14568
ENSG00000173113	11	64083931	64085556	1	1	154412	0.19959	0.4209	251795	0.70985	0.2389	149866	-1.0678	0.8572	84243	0.86046	0.19477
ENSG00000148985	11	3818953	3847601	54	5	149291	0.1992	0.42105	241776	-0.41588	0.66125	146608	-0.90291	0.81671	82507	0.24271	0.40411
ENSG00000085514	7	99965152	99997719	29	3	158219	0.19918	0.42106	254264	-0.37377	0.64571	147439	0.52898	0.29841	83619	-1.0516	0.85352
ENSG00000179299	4	40751913	40812002	108	14	160261	0.19858	0.4213	255387	-0.81778	0.79326	145304	-0.011203	0.50447	83910	1.0358	0.15014
ENSG00000127334	12	68042117	68059186	25	5	156473	0.19845	0.42135	247357	0.42594	0.33507	142828	1.428	0.076647	83835	-0.21126	0.58366
ENSG00000162931	1	228595640	228604562	9	3	156467	0.19845	0.42135	247214	0.58438	0.27948	142046	-0.72291	0.76513	81793	0.48041	0.31547
ENSG00000100246	22	39174512	39190203	18	5	156746	0.19843	0.42136	252794	-0.19861	0.57872	147911	1.71	0.043633	81684	-0.89265	0.81398
ENSG00000177600	11	809646	812880	3	1	139219	0.19787	0.42157	221568	1.028	0.15197	138136	0.69575	0.24329	87113	0.98865	0.16142
ENSG00000111361	12	124104952	124118313	32	6	158267	0.19784	0.42159	250366	-0.050706	0.52022	142168	-0.83288	0.79754	84476	-0.54355	0.70663
ENSG00000167193	17	1323982	1366456	79	11	153785	0.19782	0.42159	244616	-0.45183	0.6743	144521	1.4505	0.073462	85838	0.65545	0.25609
ENSG00000173660	1	46769302	46782448	19	7	157315	0.19772	0.42163	247258	-0.17719	0.57032	140605	0.83327	0.20235	81918	0.88066	0.18925
ENSG00000105894	7	136912087	137028611	221	39	155657	0.19734	0.42178	247993	-0.5523	0.70963	144452	1.1692	0.12115	83446	-0.68545	0.75347
ENSG00000163283	2	233243243	233247599	8	2	151952	0.19734	0.42178	244645	-0.022424	0.50895	145467	0.56186	0.28711	87986	0.49365	0.31078
ENSG00000167085	17	47481413	47492246	25	10	157421	0.19733	0.42179	250232	-2.5315	0.99432	145643	7.195	3.1219e-13	83869	0.65219	0.25714
ENSG00000074416	3	127407908	127542051	275	36	156690	0.19708	0.42188	249304	-0.84753	0.80165	144875	1.0703	0.14223	87986	-1.1968	0.8843
ENSG00000139722	12	123349881	123380991	26	5	157576	0.19698	0.42192	246907	0.16208	0.43562	140392	2.3462	0.0094841	83642	0.075498	0.46991
ENSG00000151806	4	44680443	44702943	30	4	154001	0.19696	0.42193	245284	1.4272	0.076759	142828	0.30729	0.37931	83115	0.28426	0.38811
ENSG00000175600	7	40174574	40900362	953	64	158383	0.19686	0.42197	251170	-0.77043	0.77948	144143	-0.17698	0.57024	87986	0.93462	0.17499
ENSG00000198521	19	21987751	22034927	108	13	158340	0.19665	0.42205	250951	0.02931	0.48831	143675	1.354	0.087869	84681	1.6409	0.050408
ENSG00000186973	1	43610823	43622067	38	7	165770	0.19646	0.42212	259872	1.0813	0.13979	143384	0.1014	0.45961	74885	1.3226	0.092987
ENSG00000239672	17	49230896	49239789	28	5	162132	0.19606	0.42228	258652	-0.85412	0.80348	147352	1.6851	0.045989	86445	2.3159	0.010282
ENSG00000187627	2	87135075	87241104	1	1	145970	0.19601	0.4223	238504	0.29316	0.3847	149866	-1.2367	0.8919	82536	1.3485	0.088743
ENSG00000145632	5	57749808	57756087	19	4	157777	0.19583	0.42237	248754	-0.17023	0.56759	142458	1.3252	0.092547	61784	0.1955	0.4225
ENSG00000111885	6	119498373	119670926	518	22	162001	0.19569	0.42243	255195	1.7963	0.036226	143616	-1.5335	0.93742	85450	-0.5261	0.70059
ENSG00000135517	12	56843285	56862950	28	8	158585	0.1956	0.42246	254592	2.7799	0.0027189	148609	0.2431	0.40396	83781	-0.035238	0.51406
ENSG00000197019	19	40927498	40931932	4	2	153238	0.19558	0.42247	248363	0.74179	0.22911	149866	0.28365	0.38834	83656	1.5174	0.064586
ENSG00000180259	20	4711927	4721314	39	5	166932	0.19535	0.42256	262409	0.39299	0.34716	146257	-0.63213	0.73635	85937	1.0608	0.14439
ENSG00000113648	5	134669589	134735604	64	9	160872	0.19532	0.42257	255936	0.89504	0.18538	146017	0.37414	0.35415	83229	-0.47999	0.68438
ENSG00000140157	15	23004683	23034427	107	11	150963	0.19525	0.4226	240421	-0.081659	0.53254	141973	0.4744	0.31761	84243	0.083806	0.46661
ENSG00000271271	4	70454134	70505360	177	17	161239	0.19495	0.42272	255614	-0.19729	0.5782	144697	1.2622	0.10344	84829	3.8203	6.6634e-05
ENSG00000196411	7	100400186	100425121	53	10	156417	0.19484	0.42276	248855	-0.94589	0.8279	145218	-0.17276	0.56858	79252	1.4761	0.069962
ENSG00000198042	8	33342267	33358778	39	6	161498	0.19464	0.42284	251512	-0.99007	0.83893	140843	0.68648	0.24621	61784	1.6055	0.054188
ENSG00000005020	7	26706680	27034858	676	21	161435	0.19451	0.42289	254785	-0.30956	0.62155	143984	0.085941	0.46576	87986	-2.2248	0.98695
ENSG00000213977	17	3566195	3571976	12	4	143039	0.1944	0.42293	229140	-0.20129	0.57976	141069	0.57623	0.28223	87986	1.991	0.02324
ENSG00000066427	14	92524895	92572965	201	7	162070	0.19392	0.42312	255230	1.2083	0.11347	143038	1.7534	0.039763	84411	-1.318	0.90624
ENSG00000151322	14	33404138	34273382	2070	225	155755	0.19378	0.42317	248676	1.9622	0.024868	144902	0.48721	0.31305	83737	0.27399	0.39204
ENSG00000187821	4	185939994	185941958	5	2	147825	0.19355	0.42326	241263	0.16308	0.43523	149866	0.72548	0.23408	83120	1.3582	0.087208
ENSG00000185187	11	405715	417455	19	6	148378	0.19349	0.42329	241090	0.78553	0.21607	148014	-0.84875	0.80199	82720	1.2378	0.1079
ENSG00000138075	2	44039610	44066004	72	12	150243	0.19286	0.42353	238867	1.2124	0.11269	142046	1.3277	0.092132	83909	0.039202	0.48436
ENSG00000143376	1	151584540	151671567	84	9	155017	0.1928	0.42356	244868	0.87069	0.19196	142325	2.2516	0.012174	84330	0.14683	0.44163
ENSG00000186806	19	51834789	51845378	17	4	151639	0.1927	0.4236	246386	3.9004	4.8015e-05	149866	-1.3128	0.90538	85138	1.3149	0.094269
ENSG00000157916	1	2323266	2336883	29	9	151344	0.19254	0.42366	245186	-0.004802	0.50192	147439	-0.23271	0.59201	83088	0.38076	0.35169
ENSG00000117407	1	44398991	44402913	9	3	159383	0.19229	0.42376	250053	0.6028	0.27332	142046	1.5426	0.061458	82861	-0.38278	0.64906
ENSG00000148288	9	136028339	136039332	25	7	146729	0.19213	0.42382	237144	0.48504	0.31382	145643	1.1349	0.12821	83073	0.2305	0.40885
ENSG00000108551	17	17397750	17399709	4	2	149977	0.192	0.42387	244470	-0.14419	0.55733	149866	-0.97824	0.83602	87986	-0.61705	0.7314
ENSG00000141527	17	78143790	78183130	105	23	153674	0.19195	0.42389	245680	-0.2829	0.61137	144169	-1.7304	0.95822	82746	0.11192	0.45544
ENSG00000005421	7	94926987	95025673	171	29	162032	0.1919	0.42391	255150	-0.39165	0.65234	143692	0.86927	0.19235	84913	-2.1825	0.98546
ENSG00000111644	12	6747240	6756626	9	4	154153	0.1912	0.42418	250419	-1.6647	0.95201	149866	-0.5406	0.70561	84243	-0.53747	0.70453
ENSG00000188095	15	90303821	90321982	64	4	152715	0.19098	0.42427	245596	-0.092029	0.53666	145467	-0.18029	0.57154	87986	1.3756	0.084471
ENSG00000261210	16	19297060	19333467	93	11	159341	0.19089	0.42431	250804	1.1477	0.12555	143433	-0.37878	0.64758	84711	3.0655	0.0010865
ENSG00000177888	1	197122809	197169672	62	9	152361	0.19086	0.42432	243024	0.95481	0.16984	144190	0.49166	0.31148	87986	0.99504	0.15986
ENSG00000161542	17	74305566	74380602	171	23	154773	0.19075	0.42436	246491	-1.6574	0.95128	144104	-0.14993	0.55959	83619	0.43881	0.3304
ENSG00000170142	3	23847393	23932807	129	18	156971	0.19074	0.42436	245367	1.4847	0.068812	140318	1.0167	0.15465	85153	0.74731	0.22744
ENSG00000103855	15	73976306	74006859	74	9	161456	0.19068	0.42439	254344	0.66959	0.25156	142257	0.1015	0.45958	82766	-0.76177	0.7769
ENSG00000100842	14	23825610	23834961	15	3	153871	0.19042	0.42449	246891	0.42408	0.33575	145174	-1.8719	0.96939	87986	-0.84735	0.8016
ENSG00000075391	1	178062863	178448644	451	22	160349	0.19035	0.42452	253660	0.25908	0.39779	143780	1.5496	0.060615	81436	-1.1767	0.88034
ENSG00000155886	9	19507449	19786926	562	48	155276	0.19033	0.42453	246648	1.3593	0.087025	143229	1.1026	0.13509	82671	0.34849	0.36374
ENSG00000062598	20	44994687	45061704	54	6	161930	0.18997	0.42467	258440	1.515	0.064885	147911	1.15	0.12506	83818	-1.3908	0.91786
ENSG00000156162	8	95731930	95806064	177	18	150487	0.18975	0.42475	239375	-0.18302	0.57261	141913	0.91944	0.17893	87986	0.35285	0.3621
ENSG00000164307	5	96096520	96143803	196	18	164574	0.18964	0.42479	258280	-0.55592	0.71087	143403	0.86975	0.19222	85275	0.54872	0.2916
ENSG00000137868	15	74471806	74504608	58	9	155240	0.18923	0.42495	248634	1.4234	0.07731	145619	-0.63266	0.73652	80280	0.031608	0.48739
ENSG00000044459	9	17134979	17503921	940	34	158315	0.1887	0.42516	249464	1.265	0.10293	141742	1.4607	0.072054	87986	-1.5307	0.93708
ENSG00000117394	1	43391051	43424530	89	11	157470	0.18863	0.42519	249743	0.72523	0.23416	143935	0.7231	0.23481	86582	-0.38305	0.64916
ENSG00000090339	19	10381510	10397291	18	7	154368	0.18847	0.42525	246641	2.5549	0.0053111	145956	0.45185	0.32569	87986	-0.98281	0.83715
ENSG00000006530	7	141250988	141355044	113	8	162204	0.18846	0.42526	256844	1.864	0.031164	145506	0.87375	0.19113	84979	-2.0854	0.98148
ENSG00000146276	6	89887219	89940997	194	25	158836	0.18841	0.42528	250352	-0.99314	0.83968	142610	-0.47279	0.68182	84842	0.20924	0.41713
ENSG00000099974	22	24309088	24314721	8	3	147334	0.18836	0.4253	240452	-0.24171	0.5955	149866	1.7276	0.042029	81698	-0.91118	0.8189
ENSG00000167004	15	44038589	44065477	31	5	155295	0.18836	0.4253	242206	-0.1528	0.56072	138514	1.5204	0.06421	85413	0.65003	0.25784
ENSG00000115652	2	106709758	106810795	185	25	158945	0.18833	0.42531	250743	1.1987	0.11532	142828	0.41734	0.33821	82260	-0.43136	0.6669
ENSG00000008128	1	1634168	1655766	18	2	145970	0.18828	0.42533	238504	1.3803	0.083745	149866	-0.807	0.79017	87986	-1.9617	0.9751
ENSG00000128815	10	49892920	50191001	802	63	160490	0.18819	0.42536	253623	0.8377	0.2011	143723	-0.34315	0.63426	76076	-0.18434	0.57313
ENSG00000062716	17	57784552	57919616	148	14	156841	0.18811	0.42539	248451	1.9756	0.024102	144160	1.4204	0.077752	82331	-1.3904	0.9178
ENSG00000161011	5	179233387	179265078	78	17	150574	0.18801	0.42544	240482	1.2241	0.11045	143550	-1.0696	0.85759	81613	0.43241	0.33272
ENSG00000174177	16	88772870	88781794	37	7	149039	0.18769	0.42556	239489	-0.068116	0.52715	144160	0.86126	0.19455	84800	0.89523	0.18533
ENSG00000095906	16	1832901	1839192	16	4	150000	0.18763	0.42558	241930	1.259	0.10402	145467	-0.2156	0.58535	82746	-0.93763	0.82578
ENSG00000038532	16	11038344	11276046	503	24	156782	0.18754	0.42562	246949	0.62144	0.26715	142240	0.021627	0.49137	83493	-1.5698	0.94176
ENSG00000157110	8	30241943	30429778	254	17	157801	0.1875	0.42564	249171	1.3687	0.085553	142939	2.2231	0.013106	82163	0.36786	0.35649
ENSG00000143845	1	204100189	204121307	33	13	152521	0.18694	0.42585	247641	0.10716	0.45733	148800	0.74181	0.2291	84167	0.16416	0.4348
ENSG00000158457	7	128784711	128808671	51	6	154729	0.18692	0.42586	248726	1.5117	0.0653	147796	0.3052	0.38011	83731	0.38828	0.3489
ENSG00000109072	17	26691289	26700110	18	3	156100	0.18686	0.42588	242175	0.59091	0.27729	138136	-1.3147	0.90569	87986	-0.60118	0.72614
ENSG00000100312	22	51176623	51183762	6	3	148490	0.18682	0.4259	242189	0.21316	0.4156	149866	-0.79495	0.78668	83425	-0.88481	0.81187
ENSG00000167081	9	128509623	128729656	190	15	158337	0.18664	0.42597	252253	1.5669	0.058567	143939	1.2339	0.10861	81077	0.65198	0.25721
ENSG00000095539	10	102729274	102745628	17	4	157263	0.18652	0.42602	251695	-1.4812	0.93072	145726	-0.41023	0.65918	74885	-0.94161	0.8268
ENSG00000155849	7	36893960	37488852	1397	103	157897	0.18646	0.42604	249940	1.1359	0.128	143594	-0.13168	0.55238	87986	0.34783	0.36398
ENSG00000103502	16	29869677	29875057	2	1	145970	0.18643	0.42605	238504	-0.43413	0.6679	149866	1.2517	0.10535	83571	-0.7678	0.7787
ENSG00000085982	2	234384165	234475428	127	7	162435	0.18633	0.42609	256187	0.10403	0.45857	144324	-0.059012	0.52353	83619	-1.0464	0.85232
ENSG00000180957	22	28247656	28316122	96	12	163613	0.18618	0.42615	257198	-0.6533	0.74322	144001	1.4887	0.068281	84413	1.082	0.13962
ENSG00000163507	3	108268715	108308491	44	9	161397	0.1859	0.42626	255011	2.6482	0.0040458	145067	0.98628	0.162	82496	0.50305	0.30747
ENSG00000163882	3	184079505	184086384	6	2	149531	0.1859	0.42626	243694	-1.4868	0.93147	149866	-0.40533	0.65738	83472	0.52414	0.30009
ENSG00000197428	11	4660944	4662068	5	2	170406	0.1858	0.4263	271487	1.8714	0.030644	149866	-1.3193	0.90647	83473	1.5502	0.060548
ENSG00000183628	22	18893540	18901751	5	1	118064	0.1857	0.42634	175256	0.70738	0.23967	114676	0.7078	0.23954	86166	1.1699	0.12101
ENSG00000102580	13	96329392	96447243	102	17	158940	0.18558	0.42639	251249	1.5535	0.060151	144001	0.3608	0.35912	82737	-0.80212	0.78876
ENSG00000167914	17	38119225	38134019	35	7	155780	0.18534	0.42648	248112	0.6068	0.27199	146850	-0.71525	0.76277	82351	0.68061	0.24806
ENSG00000152595	4	88742562	88767969	80	13	163828	0.18526	0.42651	259683	0.33177	0.37003	146347	0.2043	0.41906	86607	0.29805	0.38283
ENSG00000165794	14	21467413	21470030	6	2	145319	0.18526	0.42651	228532	2.1383	0.016248	138136	-0.1164	0.54633	84243	0.59778	0.27499
ENSG00000152669	5	54526979	54529508	3	2	153911	0.18509	0.42658	248738	0.54561	0.29267	149866	-0.20615	0.58166	87986	0.29899	0.38247
ENSG00000114745	3	39138149	39149854	30	9	165370	0.1845	0.42681	260254	-2.318	0.98977	144001	0.54799	0.29185	84533	-0.45951	0.67707
ENSG00000224051	1	1260135	1264277	7	2	149016	0.18422	0.42692	243240	0.2022	0.41988	149866	-0.9885	0.83855	84243	2.1472	0.01589
ENSG00000162069	16	3077682	3086927	18	4	151639	0.18414	0.42695	245539	-0.18335	0.57274	149866	1.1557	0.12389	87986	0.4525	0.32546
ENSG00000154188	8	108261720	108510283	650	47	159937	0.18397	0.42702	252085	0.78732	0.21555	143261	1.1801	0.11898	87986	0.3239	0.37301
ENSG00000163818	3	45864807	45957534	147	23	159529	0.18375	0.4271	252303	-1.7122	0.95657	144121	1.5402	0.061761	81338	0.52034	0.30141
ENSG00000104626	8	8859656	8974256	311	20	151879	0.18363	0.42715	239755	1.6725	0.047208	141040	0.95737	0.16919	87986	-0.74536	0.77197
ENSG00000122861	10	75668934	75677255	12	2	156866	0.18353	0.42719	251139	-1.1528	0.87551	146934	0.64169	0.26054	82586	-0.28551	0.61237
ENSG00000181355	6	9596342	10211841	1507	87	158469	0.18337	0.42725	250818	0.80992	0.20899	144285	-0.29158	0.61469	81436	1.0926	0.13729
ENSG00000160570	19	42702749	42724292	16	2	165487	0.18324	0.4273	260800	-2.3032	0.98936	145467	0.84048	0.20032	81436	0.42342	0.33599
ENSG00000166831	15	65032090	65067786	67	10	156241	0.18323	0.42731	247063	-0.7033	0.75907	141988	1.1035	0.1349	87986	0.64009	0.26106
ENSG00000196224	11	1628794	1629693	6	3	159574	0.18306	0.42737	252068	0.084714	0.46624	144001	0.99749	0.15926	87986	1.4583	0.07238
ENSG00000128268	22	39853348	39888199	27	11	148981	0.18289	0.42744	238817	-0.60298	0.72674	144653	-1.1521	0.87536	82428	-0.19567	0.57756
ENSG00000096088	6	41704448	41721847	27	10	151835	0.18275	0.4275	244639	0.59647	0.27543	147259	1.3305	0.091678	82698	-0.93366	0.82476
ENSG00000231389	6	33032345	33048552	238	8	150482	0.18259	0.42756	237425	-0.10477	0.54172	134489	1.4193	0.07791	83877	2.2136	0.013428
ENSG00000146205	2	242127923	242164792	61	16	147698	0.18246	0.42761	237688	-1.1961	0.88417	144674	1.7769	0.03779	84297	0.20782	0.41769
ENSG00000132702	1	156589085	156595517	8	2	150906	0.18234	0.42766	236300	1.5126	0.065186	136670	0.10014	0.46011	83139	-0.09868	0.5393
ENSG00000170340	2	62423247	62451866	27	6	155209	0.18234	0.42766	248885	0.79867	0.21224	145956	0.86943	0.19231	87986	0.75452	0.22527
ENSG00000108773	17	40265125	40273376	12	2	150574	0.18216	0.42773	234771	-0.066193	0.52639	138136	3.1966	0.00069526	86917	-0.60966	0.72896
ENSG00000130598	11	1860218	1862910	1	1	145970	0.18198	0.4278	238504	-0.99323	0.8397	149866	1.5435	0.06136	85169	-0.1507	0.55989
ENSG00000244537	17	39333697	39334460	4	1	147878	0.18194	0.42781	226271	-0.77491	0.7808	132271	-0.74465	0.77176	82746	2.4949	0.0062988
ENSG00000047662	4	17630928	17783135	292	9	154532	0.18175	0.42789	244742	0.10846	0.45681	142153	0.87987	0.18947	87986	-1.5148	0.93508
ENSG00000204314	6	32116135	32122150	6	3	171306	0.18172	0.4279	278328	0.14708	0.44153	149866	3.5567	0.0001878	86069	1.7508	0.03999
ENSG00000189143	7	73213871	73247014	57	4	154046	0.1817	0.42791	243770	-0.063788	0.52543	143075	0.90081	0.18384	82815	1.4327	0.075966
ENSG00000158092	3	136581049	136668665	147	6	158052	0.18167	0.42792	246127	0.15522	0.43832	140530	4.8601	5.8662e-07	83545	0.38373	0.35059
ENSG00000133422	22	31321116	31364284	43	5	157228	0.18146	0.428	247850	0.22429	0.41127	142501	0.7207	0.23555	83876	-0.084222	0.53356
ENSG00000205084	16	75572014	75590184	49	5	159264	0.18132	0.42806	251934	0.97789	0.16406	144839	2.8308	0.0023213	85366	1.836	0.033175
ENSG00000125831	20	23431039	23433494	3	2	141286	0.18106	0.42816	222416	-0.55487	0.71051	138136	1.2026	0.11457	83222	-0.23163	0.59159
ENSG00000138604	15	69452922	69564556	129	11	157156	0.18106	0.42816	247520	1.3211	0.093233	142228	1.2603	0.10377	80306	0.049213	0.48037
ENSG00000138119	10	95066185	95242074	534	46	157447	0.18076	0.42828	249034	0.59924	0.27451	143144	-0.60196	0.7264	82839	0.040696	0.48377
ENSG00000148677	10	92671852	92681033	12	5	153927	0.18075	0.42828	245875	1.0294	0.15165	144001	0.31793	0.37527	84194	0.23665	0.40646
ENSG00000132139	17	34071529	34079897	19	4	164881	0.18054	0.42836	263614	0.59601	0.27559	149866	-0.31267	0.62273	83222	-0.11408	0.54541
ENSG00000176946	2	242523819	242576864	12	2	128899	0.18056	0.42836	185613	1.1061	0.13434	114676	-0.54374	0.70669	83739	0.97138	0.16568
ENSG00000163618	3	62384021	62861054	1360	86	158329	0.18047	0.42839	250220	1.0242	0.15287	143475	0.49353	0.31082	83450	0.50959	0.30517
ENSG00000174640	3	133651539	133771028	255	36	152830	0.18041	0.42842	244756	1.371	0.085185	145036	1.3481	0.088811	83098	0.90559	0.18258
ENSG00000179817	11	18194383	18195827	5	2	157087	0.18036	0.42843	243549	1.7819	0.037387	135790	0.55479	0.28952	83330	1.0502	0.14682
ENSG00000136653	1	206680878	206762616	135	21	158718	0.18019	0.4285	253741	-0.5867	0.7213	146999	-0.079998	0.53188	85110	-0.0025672	0.50102
ENSG00000146731	7	56119322	56131682	22	8	159521	0.18013	0.42853	254260	1.1746	0.12008	146667	1.0394	0.14932	83400	0.2139	0.41531
ENSG00000122862	10	70847861	70864567	35	6	162802	0.18009	0.42854	257768	1.003	0.15792	144839	-0.76885	0.77901	86894	-0.28548	0.61236
ENSG00000103449	16	51169885	51185278	11	4	152181	0.17983	0.42864	248032	1.7215	0.042584	149866	-0.79979	0.78808	83437	-0.76976	0.77928
ENSG00000178750	3	93733212	93747454	9	2	160558	0.17981	0.42865	250714	0.13964	0.44447	142046	-0.023492	0.50937	78815	1.0205	0.15373
ENSG00000170004	17	7788123	7816078	31	9	153813	0.17975	0.42867	247211	0.22124	0.41245	146461	-0.34759	0.63592	83056	0.74344	0.22861
ENSG00000168487	8	22022248	22069839	87	14	148437	0.17971	0.42869	241248	-0.69873	0.75764	148248	5.1088	1.6209e-07	83401	0.69921	0.24221
ENSG00000104866	19	45594653	45651335	129	11	155779	0.17969	0.4287	247832	1.1657	0.12187	143592	-0.60939	0.72887	81436	-0.73524	0.7689
ENSG00000159167	8	23699427	23712320	22	4	165199	0.17966	0.42871	259018	0.16941	0.43274	143468	1.5555	0.059916	85740	0.3976	0.34546
ENSG00000081870	1	54382246	54411602	48	5	162884	0.17936	0.42883	257470	0.0063772	0.49746	145467	1.6112	0.053568	82250	-1.0852	0.86108
ENSG00000160007	19	47421932	47508334	75	11	153065	0.17923	0.42888	242549	-0.47582	0.6829	141890	-0.50343	0.69267	87986	0.41055	0.3407
ENSG00000206562	3	15422781	15482073	101	11	164536	0.17905	0.42895	259040	-0.25596	0.60101	144988	-0.87043	0.80797	86059	1.9182	0.027541
ENSG00000020256	20	50668201	50820847	458	42	154380	0.179	0.42897	246097	0.94198	0.1731	144564	1.7291	0.041894	87986	-1.6997	0.95541
ENSG00000167604	19	36378554	36393205	20	4	154366	0.17901	0.42897	243135	0.70294	0.24105	142828	-0.60922	0.72881	83222	0.66767	0.25217
ENSG00000171953	17	17880722	17942523	68	6	160003	0.17897	0.42898	251843	0.089884	0.46419	143139	1.9657	0.024667	83862	0.81827	0.2066
ENSG00000115963	2	151324708	151395525	109	16	156237	0.17857	0.42914	248897	0.17774	0.42946	145023	0.093913	0.46259	83619	-0.42312	0.6639
ENSG00000148334	9	130882971	130890741	7	3	144135	0.17848	0.42917	232750	1.5995	0.054856	144839	-0.38442	0.64967	87986	0.2316	0.40842
ENSG00000162438	1	15764934	15775737	13	4	148988	0.17849	0.42917	243063	-0.12507	0.54977	149866	0.40758	0.34179	82470	0.46036	0.32263
ENSG00000149636	20	35380193	35402221	13	8	150681	0.17841	0.4292	244713	-0.34438	0.63472	149866	-0.83836	0.79909	84413	0.25589	0.39902
ENSG00000127922	7	96110937	96339203	404	23	159043	0.17837	0.42921	251868	0.049596	0.48022	143682	-0.34899	0.63645	85075	-0.2017	0.57992
ENSG00000100351	22	40297085	40369725	56	12	155728	0.17822	0.42928	248319	0.34342	0.36564	144210	0.32488	0.37264	84243	-0.88004	0.81058
ENSG00000241945	21	45527170	45551063	14	1	131914	0.17774	0.42946	190750	0.85597	0.19601	114676	1.6634	0.048111	83830	2.3921	0.0083766
ENSG00000184898	2	152104453	152118393	23	4	158333	0.17756	0.42953	248790	-0.11719	0.54665	142216	1.6895	0.045559	81939	1.2202	0.11119
ENSG00000004399	3	129274017	129325661	136	16	161924	0.17748	0.42957	255987	-0.053929	0.5215	145209	2.1577	0.015476	87986	-2.3369	0.99028
ENSG00000122696	9	37879399	37904350	28	8	157116	0.17693	0.42978	251312	0.59651	0.27542	143582	-0.62947	0.73548	84023	-0.28827	0.61343
ENSG00000173401	12	75728418	75764340	54	7	157553	0.17693	0.42978	249313	0.54433	0.29311	143349	0.28227	0.38887	87986	0.87092	0.1919
ENSG00000111540	12	56367696	56388490	26	4	160187	0.17675	0.42985	255649	0.59223	0.27685	147159	0.25199	0.40053	84711	-0.54068	0.70564
ENSG00000188373	10	85933493	85945050	24	7	152511	0.17671	0.42987	244174	-1.3395	0.90979	144001	-0.50256	0.69236	87986	1.3913	0.082065
ENSG00000120885	8	27454433	27472548	25	5	155090	0.17667	0.42988	247406	0.49321	0.31093	145643	1.871	0.030673	82163	-0.31399	0.62324
ENSG00000140259	15	44096689	44117000	21	3	163825	0.17654	0.42993	256201	-0.2209	0.58741	143163	1.2842	0.099534	79252	0.084092	0.46649
ENSG00000167191	16	19868615	19897489	52	9	151383	0.17651	0.42995	241085	-0.027343	0.51091	144452	2.6505	0.0040191	83073	0.65516	0.25618
ENSG00000213516	1	89445138	89458643	10	4	147597	0.1764	0.42999	231632	0.76983	0.2207	139309	0.086581	0.4655	87986	1.96	0.024996
ENSG00000089818	12	8234806	8250367	10	3	151275	0.17617	0.43008	242767	1.6303	0.051516	146347	1.1687	0.12127	84525	-0.98638	0.83803
ENSG00000170345	14	75745476	75748933	2	1	145970	0.17608	0.43012	238504	-2.3229	0.98991	149866	1.4013	0.080558	84390	0.75463	0.22524
ENSG00000250486	4	165878099	165880273	4	2	166103	0.17594	0.43017	265743	0.024193	0.49035	149866	-2.4112	0.99205	85803	2.5724	0.0050498
ENSG00000175003	6	160542820	160579750	87	20	159290	0.17574	0.43025	252550	-0.93981	0.82634	144608	7.5079	3.0032e-14	81436	0.91718	0.17952
ENSG00000101204	20	61975419	62009753	114	26	147946	0.17541	0.43038	241347	2.1038	0.017698	149866	0.9549	0.16981	85366	-0.82926	0.79652
ENSG00000151376	11	86152149	86383678	749	49	163240	0.17518	0.43047	257119	-0.77941	0.78213	144228	-0.50335	0.69264	82746	0.27553	0.39145
ENSG00000015475	22	18216905	18257536	92	20	154451	0.17502	0.43053	248866	1.2642	0.10309	147954	0.33902	0.3673	87986	-1.7392	0.959
ENSG00000152292	2	85645843	85664152	34	8	152978	0.17501	0.43054	246210	0.02876	0.48853	146761	0.48154	0.31507	83388	0.29382	0.38445
ENSG00000015171	10	180404	300577	165	16	156216	0.17484	0.4306	247446	0.3748	0.3539	142828	-0.33562	0.63142	84903	-1.742	0.95925
ENSG00000130175	19	11546108	11561783	16	4	152869	0.17486	0.4306	244651	1.2795	0.10037	145467	1.2713	0.10182	84471	-0.16411	0.56518
ENSG00000049323	2	33172038	33624576	1479	74	158459	0.1746	0.4307	251248	3.207	0.00067066	144037	-0.032619	0.51301	83674	-1.4956	0.93262
ENSG00000144712	3	12837970	12913415	191	21	157206	0.17451	0.43073	250137	-0.028787	0.51148	145260	-0.10562	0.54206	82915	0.18259	0.42756
ENSG00000124783	6	7268538	7347679	308	21	156670	0.17444	0.43076	247284	0.74508	0.22811	142782	1.2117	0.11281	87986	-0.25238	0.59962
ENSG00000140279	15	45384847	45406542	32	3	154616	0.17437	0.43079	244688	-0.28139	0.6108	143268	-1.0104	0.84385	81436	0.085103	0.46609
ENSG00000198478	6	80340999	80413372	148	21	157644	0.17428	0.43082	250573	2.2789	0.011337	144635	1.7007	0.044498	79712	1.6368	0.050834
ENSG00000124215	20	58533470	58609066	134	22	160072	0.17421	0.43085	254905	0.002382	0.49905	145664	0.6006	0.27405	82746	-0.26382	0.60404
ENSG00000176208	17	29158987	29222887	102	5	161156	0.17412	0.43089	253826	2.2606	0.011892	143656	1.4213	0.077617	87986	0.94996	0.17107
ENSG00000100403	22	41697525	41756151	57	10	153257	0.17396	0.43095	246191	-0.89623	0.81494	146779	0.46568	0.32072	83073	-0.87698	0.80975
ENSG00000111639	12	6601149	6603007	11	2	160078	0.17369	0.43106	251066	-1.3753	0.91549	140269	0.97062	0.16587	87986	-0.53927	0.70515
ENSG00000180785	11	4664649	4676718	38	7	159364	0.1736	0.43109	252670	-0.88899	0.813	144310	-0.59066	0.72262	83552	1.0751	0.14117
ENSG00000008294	17	49039534	49198226	138	13	149656	0.1735	0.43113	239787	1.8767	0.030282	143491	1.7018	0.044396	82879	-1.9383	0.97371
ENSG00000151135	12	107349496	107372556	37	9	163269	0.17346	0.43114	257407	0.66749	0.25223	144160	-0.98008	0.83648	83286	0.27076	0.39329
ENSG00000187187	19	40490040	40523514	59	5	154604	0.17341	0.43116	240497	1.3189	0.093609	137341	0.10569	0.45791	86045	1.3339	0.09112
ENSG00000121335	12	11544475	11653975	299	18	155121	0.17321	0.43124	243621	0.56002	0.28773	140333	-0.12693	0.5505	82163	-0.30748	0.62076
ENSG00000123154	19	12777613	12786646	12	5	149279	0.17318	0.43125	241109	0.85592	0.19602	144001	1.8074	0.035347	83170	-0.2804	0.61042
ENSG00000176563	17	40950809	40963605	3	1	131054	0.17312	0.43128	201201	-0.89697	0.81513	126406	0.75782	0.22428	86322	0.95964	0.16862
ENSG00000092847	1	36335408	36395211	37	6	159702	0.1729	0.43137	255255	0.17884	0.42903	147964	0.98304	0.16279	87986	-0.95318	0.82975
ENSG00000133874	8	33405272	33424643	35	5	164350	0.17265	0.43146	261519	-0.80472	0.78951	147855	1.5979	0.055035	83159	-0.076883	0.53064
ENSG00000143409	1	150969024	150980851	15	5	159843	0.17265	0.43146	253453	-1.2693	0.89783	145174	1.9374	0.026351	83384	0.14832	0.44104
ENSG00000132881	1	16558194	16563657	7	3	147875	0.17253	0.43151	233335	-0.85087	0.80258	139812	-1.8152	0.96525	79321	-0.094787	0.53776
ENSG00000180872	6	50011287	50016364	9	3	167244	0.17254	0.43151	266867	-0.64884	0.74178	149866	1.3872	0.082683	84243	1.0784	0.14044
ENSG00000153930	17	54188318	54589020	685	50	160300	0.17219	0.43164	253241	1.3695	0.085425	144112	1.6142	0.053247	87986	0.31722	0.37554
ENSG00000164742	7	45613738	45762715	333	39	156259	0.17217	0.43165	249364	0.38196	0.35125	145005	1.7465	0.040358	85756	0.56594	0.28572
ENSG00000112706	6	76630831	76782395	230	32	156704	0.17216	0.43166	250289	-0.3144	0.62339	145888	2.7806	0.0027129	74885	-0.50386	0.69282
ENSG00000176720	2	242498135	242513546	3	1	115390	0.17214	0.43166	172001	-0.26504	0.60451	114676	0.1097	0.45632	84060	0.96341	0.16767
ENSG00000184178	4	53739148	54232242	821	53	160935	0.17198	0.43173	255440	-0.057357	0.52287	145451	-0.25588	0.60098	83283	1.1908	0.11687
ENSG00000095139	11	118443104	118473748	43	3	161567	0.17188	0.43177	256335	0.76902	0.22094	144137	-0.37721	0.64699	84243	-0.94613	0.82796
ENSG00000159784	7	143050492	143059863	6	2	147589	0.17129	0.432	238345	1.4825	0.069109	144001	-0.66197	0.74601	83619	0.40839	0.34149
ENSG00000188738	2	186603354	186698017	179	8	156863	0.17112	0.43206	244791	-0.45856	0.67672	139250	0.041958	0.48327	82443	1.4102	0.079246
ENSG00000152332	1	162467040	162499419	60	4	153618	0.17103	0.4321	240853	-0.48202	0.6851	139896	-0.0022548	0.5009	87986	0.29394	0.3844
ENSG00000183668	19	43715942	43773682	89	11	147935	0.17087	0.43216	241902	1.0058	0.15725	149075	0.91575	0.1799	84243	1.1733	0.12033
ENSG00000076984	19	7968727	7979363	19	7	145936	0.17071	0.43223	237288	1.1751	0.11998	148014	0.88732	0.18745	87141	-1.1532	0.87559
ENSG00000008394	12	16500075	16762193	375	41	157025	0.17061	0.43226	249926	-0.80361	0.78919	144611	0.85275	0.1969	82342	-1.9243	0.97284
ENSG00000019549	8	49830248	49834299	2	1	145970	0.17051	0.43231	238504	2.8857	0.0019524	149866	0.068892	0.47254	85719	-1.7111	0.95647
ENSG00000099937	22	21128166	21142008	36	5	152464	0.17036	0.43236	242242	0.045505	0.48185	142046	0.77703	0.21857	83530	-0.91337	0.81948
ENSG00000070526	17	74620842	74639920	58	8	154642	0.17017	0.43244	245548	-1.0073	0.8431	143799	0.31762	0.37539	81536	-1.258	0.89581
ENSG00000135547	6	126068809	126082415	15	2	160738	0.17014	0.43245	249544	-0.19024	0.57544	140482	-0.67481	0.7501	85120	-0.034271	0.51367
ENSG00000176659	20	58630979	58648008	25	5	149898	0.17011	0.43246	242252	-1.6115	0.94646	147051	-0.70471	0.75951	83849	0.96206	0.16801
ENSG00000153406	16	4511680	4545764	95	7	159672	0.17003	0.43249	250635	0.18989	0.4247	142087	0.74533	0.22804	83794	0.31136	0.37776
ENSG00000105427	19	42891170	42894439	7	1	131564	0.16978	0.43259	204527	-1.2101	0.88688	129757	0.2405	0.40497	80500	-0.70892	0.76081
ENSG00000129071	3	129149786	129158878	14	2	165515	0.16978	0.43259	260492	-1.7733	0.96191	144839	1.6825	0.046237	84568	-0.17984	0.57136
ENSG00000117215	1	20438431	20446050	12	6	150718	0.16953	0.43269	244105	-1.025	0.84731	149866	-0.49502	0.68971	85917	-0.38776	0.6509
ENSG00000149305	11	113775398	113817287	87	13	164134	0.16905	0.43288	261036	0.49867	0.30901	147035	1.2787	0.10051	86570	0.24849	0.40188
ENSG00000138658	4	113460491	113558151	133	16	158874	0.16886	0.43295	249161	1.205	0.11411	141399	-1.0232	0.84689	79252	0.051082	0.47963
ENSG00000100012	22	30843945	30868036	85	9	159374	0.16882	0.43297	249452	-0.24763	0.59779	141586	0.922	0.17826	83328	-0.90953	0.81846
ENSG00000143322	1	179068461	179198819	222	18	161276	0.16872	0.43301	253783	0.10146	0.45959	143367	1.4232	0.077345	83073	0.14447	0.44256
ENSG00000112419	6	143857981	144152322	712	52	160219	0.16868	0.43302	252725	1.0777	0.14059	143886	0.47725	0.31659	79798	-0.51022	0.69505
ENSG00000162592	1	3668961	3688209	34	10	149599	0.16858	0.43306	239851	0.0024171	0.49904	143656	-0.9654	0.83283	84711	0.46663	0.32038
ENSG00000138029	2	26466037	26513336	63	7	157029	0.16855	0.43307	247890	-0.46144	0.67776	142046	-0.16233	0.56448	84286	0.03685	0.4853
ENSG00000000457	1	169818771	169863408	137	13	163201	0.16852	0.43309	257242	-0.31018	0.62179	144215	0.85133	0.19729	82915	-2.8875	0.99806
ENSG00000167566	12	50184928	50222533	93	10	155294	0.16808	0.43326	241996	0.15221	0.43951	137379	1.8432	0.032647	81436	0.66697	0.2524
ENSG00000005471	7	87031012	87109751	145	12	164605	0.16806	0.43327	259237	-1.04	0.85082	145012	0.32613	0.37216	70518	-2.1747	0.98517
ENSG00000156011	8	18384810	18942240	2038	131	156246	0.16797	0.4333	246697	-0.41879	0.66231	142303	1.6335	0.051186	77505	0.35037	0.36303
ENSG00000109158	4	46920916	46996424	190	17	156258	0.1678	0.43337	247941	0.25732	0.39847	142828	1.0865	0.13863	80500	-0.59899	0.72541
ENSG00000100503	14	51186480	51297839	214	35	155560	0.16762	0.43344	246643	0.90595	0.18248	143288	0.87647	0.19039	82470	-0.86823	0.80737
ENSG00000177054	11	19138645	19197969	100	11	156587	0.16753	0.43348	249446	-1.2626	0.89663	143532	2.6391	0.004156	86795	0.97385	0.16507
ENSG00000023318	9	102741460	102861322	162	13	151875	0.16746	0.4335	240575	1.6597	0.048486	140960	0.525	0.29979	84641	-1.6716	0.9527
ENSG00000219626	2	24299395	24392509	244	17	160553	0.16739	0.43353	253103	0.20626	0.41829	142655	0.68838	0.24561	82648	2.1038	0.017696
ENSG00000170091	5	173472606	173670504	516	67	158066	0.16722	0.4336	252731	0.2428	0.40408	146115	0.017347	0.49308	81559	0.74697	0.22754
ENSG00000176225	18	67671028	67873181	418	17	159542	0.16721	0.4336	250660	0.9277	0.17678	142037	-0.12945	0.5515	87986	0.95026	0.17099
ENSG00000130768	1	28261503	28285668	59	8	161046	0.1672	0.43361	258184	-0.75121	0.77374	148673	0.36773	0.35654	84243	-0.14438	0.5574
ENSG00000154237	15	101459419	101610317	396	32	158310	0.1672	0.43361	250850	-1.0157	0.84512	145156	0.123	0.45105	87278	0.32501	0.37259
ENSG00000188486	11	118964563	118966177	2	1	145970	0.16614	0.43402	238504	-1.7909	0.96335	149866	-0.077023	0.5307	84084	1.3953	0.081464
ENSG00000180043	19	55866275	55874628	11	4	148289	0.1661	0.43404	240297	-0.77827	0.7818	146667	-0.3272	0.62824	83362	1.0555	0.14559
ENSG00000139223	12	48866447	48866843	2	1	174409	0.16598	0.43408	275162	0.9415	0.17322	149866	-0.84946	0.80219	77197	0.064476	0.4743
ENSG00000197506	9	86890371	86955672	166	24	161189	0.16569	0.4342	255081	-0.8714	0.80823	143930	-2.2128	0.98654	85366	1.5546	0.060022
ENSG00000160781	1	156213205	156217881	6	3	149055	0.1656	0.43424	242692	-1.3638	0.91369	149866	0.96693	0.16679	83328	0.42691	0.33472
ENSG00000171823	12	1675158	1703331	44	13	148280	0.16552	0.43427	242239	0.60586	0.2723	149866	-0.67142	0.74902	82321	0.81157	0.20852
ENSG00000179921	2	219124218	219128582	6	2	168918	0.16536	0.43433	269056	-0.056929	0.5227	149866	0.42352	0.33596	83113	1.0526	0.14626
ENSG00000120949	1	12123433	12204264	112	20	151992	0.16535	0.43434	246006	-2.209	0.98641	148295	-2.6456	0.99592	80999	-0.31197	0.62247
ENSG00000074660	17	1537151	1549041	21	7	151896	0.16525	0.43437	246018	-0.15666	0.56224	149866	-1.2737	0.89862	82548	-1.1937	0.8837
ENSG00000125503	19	55602280	55628927	16	4	149712	0.165	0.43447	238549	1.8148	0.03478	143268	0.26489	0.39555	84320	-0.24091	0.59519
ENSG00000113282	5	157212750	157286183	164	12	157065	0.16477	0.43456	250597	1.0668	0.14302	144716	0.56868	0.28479	79252	-0.48898	0.68757
ENSG00000198498	4	164415593	164441691	31	3	161609	0.16476	0.43457	251901	-0.45954	0.67708	140785	0.49058	0.31186	86348	1.6388	0.050631
ENSG00000178343	4	42399855	42404504	9	3	149870	0.16464	0.43461	241884	-0.957	0.83072	145956	1.5185	0.064441	81661	1.0077	0.1568
ENSG00000100473	14	31343719	31364271	23	9	152207	0.16452	0.43466	246561	0.032399	0.48708	148336	-0.015426	0.50615	83362	-0.87032	0.80794
ENSG00000136750	10	26505235	26593487	171	11	162342	0.16434	0.43473	256075	1.717	0.042986	144927	-0.19807	0.5785	87986	0.00038968	0.49984
ENSG00000204442	13	107820882	108519083	1796	175	156737	0.16412	0.43482	249417	0.57747	0.28181	144987	0.92549	0.17736	84423	1.7677	0.038553
ENSG00000103710	15	65345678	65369028	34	7	146456	0.16392	0.4349	232508	-0.28137	0.61079	139516	-1.2062	0.88613	83362	-0.76297	0.77726
ENSG00000143761	1	228270360	228286912	16	4	154551	0.16384	0.43493	249739	-1.05	0.85314	147667	0.68222	0.24755	82520	0.16098	0.43605
ENSG00000185133	22	31518716	31530682	20	5	149161	0.16371	0.43498	236930	-1.5555	0.94008	141069	0.29849	0.38266	87986	1.2355	0.10833
ENSG00000147869	9	14719721	14722715	9	3	163644	0.16367	0.43499	255791	-0.13648	0.55428	142046	-1.5061	0.93398	79252	0.22753	0.41
ENSG00000185483	1	64239692	64647181	719	55	160067	0.16361	0.43502	253286	1.3516	0.088257	144238	-0.4092	0.65881	83557	1.252	0.10528
ENSG00000196642	9	139702373	139735639	30	4	150582	0.16349	0.43507	240878	0.15111	0.43995	145174	0.17831	0.42924	70518	1.4923	0.067814
ENSG00000197536	5	131746327	131811736	156	15	164001	0.16348	0.43507	258091	-1.0208	0.84632	144001	1.9981	0.022856	80500	1.5565	0.059793
ENSG00000213889	19	45992034	46005768	34	7	151630	0.16337	0.43511	240916	1.6138	0.053284	143656	2.5433	0.0054911	83468	1.9794	0.023885
ENSG00000171867	20	4666881	4682236	30	6	157493	0.16332	0.43513	252590	1.112	0.13307	148693	-0.86263	0.80583	83624	0.81538	0.20743
ENSG00000152061	1	174128547	174964445	1394	20	160529	0.1633	0.43514	252415	2.3726	0.0088321	143050	1.5285	0.063199	83003	0.28936	0.38615
ENSG00000106066	7	29034846	29235067	534	61	157448	0.16327	0.43515	249247	0.03014	0.48798	143606	0.35682	0.36061	72265	-0.67698	0.75079
ENSG00000176641	18	59475295	59561480	242	27	158592	0.16321	0.43518	249974	-0.69499	0.75647	143177	2.0918	0.01823	82873	0.96124	0.16821
ENSG00000171453	6	43477439	43497323	27	5	164389	0.16283	0.43533	262785	0.75642	0.2247	148563	1.3245	0.092663	86114	0.79488	0.21334
ENSG00000108799	17	40852292	40897071	28	4	155122	0.16276	0.43535	245314	1.7426	0.040706	142325	2.089	0.018352	87986	-0.60858	0.7286
ENSG00000157326	14	24422794	24438488	25	2	161591	0.16272	0.43537	252592	-0.91343	0.81949	141420	0.20145	0.42018	81954	0.37193	0.35497
ENSG00000140543	15	89054789	89089906	79	10	149870	0.16253	0.43544	237625	0.95447	0.16992	140957	-0.83676	0.79864	87986	0.092627	0.4631
ENSG00000167525	17	27030214	27038872	8	3	162961	0.16255	0.43544	260852	0.66863	0.25187	149866	2.9573	0.0015517	87986	0.66437	0.25323
ENSG00000106631	7	44178462	44180931	7	3	149915	0.16243	0.43549	236496	0.5043	0.30703	139812	-0.008464	0.50338	87986	-0.65728	0.7445
ENSG00000005073	7	27221128	27224842	3	1	152269	0.1623	0.43554	237576	0.29424	0.38429	138136	-1.2761	0.89904	81436	-2.2203	0.9868
ENSG00000143603	1	154669930	154842756	360	70	153455	0.16228	0.43554	246942	-0.29097	0.61446	146836	2.7366	0.0031043	83362	0.15596	0.43803
ENSG00000203710	1	207669491	207813992	185	18	161314	0.16157	0.43582	256063	0.90615	0.18243	144350	1.479	0.069576	83892	1.7071	0.043899
ENSG00000099942	22	21271713	21308037	78	8	155507	0.16143	0.43588	245776	0.82249	0.2054	142648	-1.1516	0.87527	83222	-0.91326	0.81945
ENSG00000100908	14	24608173	24610797	4	2	150237	0.16141	0.43589	244403	-0.087746	0.53496	149866	0.89247	0.18607	84079	-0.84428	0.80074
ENSG00000100994	20	25228704	25278650	140	9	154412	0.16126	0.43594	242759	-0.13055	0.55193	140566	2.6692	0.0038015	74885	-0.84123	0.79989
ENSG00000106351	7	100136833	100165842	24	4	158335	0.16111	0.436	252299	-0.15397	0.56118	145467	-0.039806	0.51588	61784	-0.66727	0.7477
ENSG00000175792	3	127783620	127872757	149	9	161209	0.16109	0.43601	254508	0.0073908	0.49705	143962	1.3672	0.085778	81747	0.93976	0.17367
ENSG00000124444	19	44100543	44105309	3	2	160242	0.16102	0.43604	253534	2.0596	0.019716	149866	0.36304	0.35829	84903	-0.26027	0.60267
ENSG00000118096	11	118415242	118443685	47	5	161060	0.16096	0.43606	257660	0.22885	0.40949	146871	-1.199	0.88473	81613	-0.3698	0.64423
ENSG00000213918	16	3661728	3730144	108	10	151101	0.1609	0.43609	241273	-0.57848	0.71853	143024	-0.24209	0.59564	84133	1.9816	0.023764
ENSG00000112029	6	153291663	153304714	29	4	168516	0.16045	0.43626	265555	-0.70704	0.76023	147439	1.3226	0.092989	83892	-0.52229	0.69926
ENSG00000101003	20	25388362	25433264	84	8	161853	0.16034	0.43631	255271	0.073012	0.4709	144420	2.8062	0.0025061	84711	-0.84066	0.79973
ENSG00000044012	1	42619091	42621495	6	3	153724	0.16032	0.43632	239800	-0.062453	0.5249	138136	0.9598	0.16858	84492	-1.5322	0.93726
ENSG00000115159	2	157291801	157470247	249	21	149421	0.15991	0.43648	234904	0.16816	0.43323	138701	1.1658	0.12185	87986	-0.44999	0.67364
ENSG00000148053	9	87283465	87638505	737	63	159807	0.15944	0.43666	252884	0.49724	0.30951	143993	2.1998	0.013909	83429	0.22813	0.40977
ENSG00000204003	9	139632618	139642905	22	4	153665	0.15931	0.43671	244615	-1.2686	0.89771	143468	0.96592	0.16704	82746	1.7295	0.041856
ENSG00000135127	12	120427672	120532298	163	13	158953	0.15927	0.43673	251296	0.85046	0.19754	143173	1.2564	0.10449	84688	-0.046084	0.51838
ENSG00000122958	10	70883267	70932617	94	9	159098	0.1592	0.43675	251000	0.34666	0.36442	142753	-1.964	0.97524	83270	-0.28371	0.61168
ENSG00000149133	11	55761156	55762101	6	2	142664	0.1592	0.43676	219564	0.33197	0.36996	132271	-1.3921	0.91806	87986	0.245	0.40323
ENSG00000151131	12	105380087	105443515	201	17	164023	0.15837	0.43708	261212	-0.059723	0.52381	144614	1.5257	0.063543	86894	0.27063	0.39334
ENSG00000171873	20	4201328	4229721	56	13	151473	0.15833	0.4371	244518	0.72344	0.2347	147352	-1.0364	0.84999	61784	0.81548	0.2074
ENSG00000196407	1	151819738	151826173	7	2	157541	0.15811	0.43718	249452	0.92729	0.17689	144839	0.29656	0.3834	86296	1.4755	0.07004
ENSG00000120211	9	5231418	5235304	3	1	158342	0.15789	0.43727	244021	0.79773	0.21251	138136	-0.065312	0.52604	86866	-0.32749	0.62835
ENSG00000007520	16	1399240	1401912	5	3	153132	0.15787	0.43728	249270	1.0095	0.15638	149866	0.044463	0.48227	80500	-1.9853	0.97644
ENSG00000133328	11	63320241	63330855	10	4	145138	0.15779	0.43731	231792	-0.62179	0.73296	142828	1.3062	0.095735	83818	-0.085326	0.534
ENSG00000132471	17	73841779	73852588	21	5	156048	0.15763	0.43737	245267	-0.075411	0.53006	141487	0.65122	0.25745	83085	-0.10563	0.54206
ENSG00000160767	1	155216995	155225274	10	2	153730	0.15758	0.43739	244728	0.27198	0.39282	146347	1.7384	0.041069	81872	0.42687	0.33474
ENSG00000182552	4	184560787	184580378	48	9	154580	0.15752	0.43742	247905	0.54323	0.29349	147667	1.3059	0.095797	83042	1.1307	0.1291
ENSG00000175518	11	5535622	5537935	8	1	168725	0.15746	0.43744	266169	-0.16884	0.56704	145467	0.93228	0.1756	83828	0.93133	0.17584
ENSG00000163536	3	167453030	167543356	218	18	161625	0.15728	0.43751	256113	0.55227	0.29038	145830	-0.46745	0.67991	86621	0.50533	0.30666
ENSG00000156103	8	89044236	89340254	513	42	157445	0.15726	0.43752	249950	0.25147	0.40072	144584	0.30529	0.38007	79252	0.35147	0.36262
ENSG00000172543	11	65647279	65651212	7	3	158659	0.15722	0.43753	251121	1.9883	0.023391	144839	2.4933	0.006328	85366	0.84122	0.20011
ENSG00000135424	12	56078351	56109827	39	4	147072	0.15722	0.43754	235993	1.2867	0.099108	143550	0.90217	0.18348	86445	-0.038797	0.51547
ENSG00000145868	5	147763497	147822399	52	5	160606	0.15713	0.43757	255851	-0.40712	0.65804	144452	0.68104	0.24792	81436	0.20054	0.42053
ENSG00000241973	22	21061978	21213705	333	12	153383	0.15704	0.43761	245043	0.18783	0.42551	144054	1.1641	0.1222	80522	2.3968	0.0082699
ENSG00000123352	12	49760366	49921205	251	19	161878	0.15701	0.43762	255961	0.098512	0.46076	143697	1.5305	0.062948	80999	-0.27755	0.60932
ENSG00000188800	1	40711618	40717363	4	2	148027	0.15662	0.43777	233435	0.6073	0.27183	141069	-0.54653	0.70765	83291	1.4152	0.078506
ENSG00000087502	12	29490284	29534122	68	9	166411	0.15657	0.43779	263568	-0.699	0.75772	146244	0.38766	0.34913	83778	-1.0163	0.84525
ENSG00000140553	15	91473409	91497323	60	9	159871	0.15658	0.43779	253567	0.53788	0.29533	145174	-0.42949	0.66622	87986	0.092879	0.463
ENSG00000196247	7	64126510	64171404	88	11	162343	0.15646	0.43783	256232	0.40308	0.34345	144268	0.41583	0.33877	81138	1.4602	0.072111
ENSG00000204300	11	123753632	123756349	9	3	158630	0.15631	0.43789	246728	0.020225	0.49193	138136	-0.15837	0.56292	82457	1.7489	0.040155
ENSG00000144214	2	99900700	99921205	29	6	155035	0.15602	0.43801	241798	-0.37161	0.64491	138945	0.81146	0.20855	82649	0.17202	0.43171
ENSG00000126821	14	64150931	64194757	49	4	151404	0.15585	0.43808	243967	-0.48637	0.68665	145557	-0.282	0.61103	85228	-0.21603	0.58552
ENSG00000105610	19	12995236	12997995	3	2	154769	0.15554	0.4382	264385	-1.0094	0.8436	149866	0.34311	0.36576	81854	-0.70149	0.7585
ENSG00000121289	19	33369901	33462897	291	18	163969	0.1553	0.43829	258610	1.2483	0.10597	144787	0.56611	0.28566	84056	-0.30806	0.62098
ENSG00000228594	1	1533391	1535476	1	1	145970	0.15528	0.4383	238504	-0.77931	0.7821	149866	1.019	0.1541	84711	2.192	0.014189
ENSG00000137731	11	117671558	117699413	71	18	152656	0.15521	0.43833	246460	-1.6991	0.95535	146892	1.0864	0.13866	79252	0.025983	0.48964
ENSG00000153767	3	120461483	120501916	71	15	157853	0.15495	0.43843	250864	-0.4789	0.684	145405	-0.34177	0.63374	82222	0.31401	0.37676
ENSG00000177575	12	7623408	7656489	50	12	155179	0.15463	0.43856	246845	1.26	0.10383	144236	1.2629	0.10331	80500	0.98841	0.16148
ENSG00000157985	2	236402732	237040444	1028	89	155795	0.15459	0.43857	248274	2.3992	0.0082154	145245	1.228	0.10973	61784	0.38129	0.35149
ENSG00000154305	1	222791427	222841354	97	11	155257	0.15455	0.43859	244435	-0.33684	0.63188	143699	5.7537	4.3645e-09	87986	0.32712	0.37179
ENSG00000069869	15	56119119	56285944	523	20	159065	0.15447	0.43862	251993	0.14027	0.44422	144281	1.0977	0.13617	85285	-1.2718	0.89828
ENSG00000112195	6	41158014	41168932	35	8	153828	0.15437	0.43866	247504	-0.548	0.70815	147855	-0.7826	0.78307	82527	-0.51736	0.69755
ENSG00000127588	16	848040	850733	6	2	147007	0.15424	0.43871	236913	-0.76467	0.77777	144001	-1.1733	0.87966	82371	-0.20468	0.58109
ENSG00000181523	17	78180514	78194722	41	6	149862	0.15409	0.43877	241269	-0.44646	0.67237	145575	-0.56995	0.71564	82206	1.096	0.13654
ENSG00000065328	10	13203553	13253104	134	26	153048	0.15397	0.43882	244943	1.3277	0.092145	145139	0.23711	0.40629	85228	-1.3493	0.91138
ENSG00000143797	2	8992819	9143942	194	13	161308	0.15393	0.43883	255191	1.0886	0.13817	144424	0.32308	0.37332	87986	0.1629	0.4353
ENSG00000146530	7	12370510	12443567	248	23	158841	0.15382	0.43887	249924	2.1673	0.015107	142062	3.1234	0.0008938	85075	0.21175	0.41615
ENSG00000111181	12	299242	323736	55	10	150508	0.15366	0.43894	243521	-1.4609	0.92798	147947	0.53521	0.29625	81353	-0.55073	0.70909
ENSG00000136378	15	79051544	79103773	109	10	149440	0.15356	0.43898	242234	0.32639	0.37206	148897	6.9254	2.1737e-12	83737	-0.0074244	0.50296
ENSG00000034713	16	75600248	75611779	17	5	160038	0.15341	0.43904	252137	-0.4533	0.67483	143656	2.3402	0.0096364	83771	-1.591	0.9442
ENSG00000213741	14	50043389	50065408	25	4	154914	0.15332	0.43907	241896	0.1141	0.45458	138605	-0.31035	0.62185	87986	1.9742	0.024177
ENSG00000196323	11	130096571	130184581	182	9	159017	0.15331	0.43908	254493	-1.2949	0.90233	144065	-0.12145	0.54833	78458	1.4671	0.071173
ENSG00000257017	16	72088490	72094954	7	2	157844	0.15314	0.43914	245278	2.1853	0.014432	139812	2.5097	0.0060417	84916	2.8916	0.0019166
ENSG00000138587	15	56713741	56757335	74	12	160380	0.15294	0.43922	253439	0.16426	0.43476	144160	0.95162	0.17065	84243	0.048699	0.48058
ENSG00000165046	8	38243724	38267045	21	3	158080	0.15274	0.4393	251277	2.0455	0.020401	144839	2.4206	0.0077465	85366	0.57663	0.28209
ENSG00000079931	6	132617193	132722684	182	23	154183	0.15242	0.43943	246161	0.14609	0.44192	144839	0.50857	0.30553	83437	-1.1081	0.86609
ENSG00000089737	14	94517265	94547591	63	5	154616	0.15225	0.4395	247936	-1.0309	0.84871	145397	0.77071	0.22044	84046	-0.98662	0.83808
ENSG00000105221	19	40736223	40791443	78	11	155292	0.15224	0.4395	246211	0.064796	0.47417	144001	-0.86483	0.80643	87986	-0.71953	0.76409
ENSG00000152359	5	74969948	75013313	145	11	160877	0.15214	0.43954	253913	0.49682	0.30966	143799	0.97663	0.16438	83559	0.29419	0.38431
ENSG00000162664	1	90460670	90501090	38	8	156065	0.15203	0.43958	246255	-1.4033	0.91973	145236	0.87439	0.19095	85867	0.47103	0.31881
ENSG00000143171	1	165370158	165414433	153	21	161049	0.15197	0.4396	253640	-0.14679	0.55835	143196	0.45107	0.32597	83313	0.13924	0.44463
ENSG00000150712	5	32227099	32313115	197	15	163284	0.15199	0.4396	258367	0.5636	0.28651	145579	-0.44863	0.67315	84605	0.26565	0.39525
ENSG00000175938	16	30960386	30967782	2	1	164659	0.15198	0.4396	263730	-1.5223	0.93603	149866	-1.7456	0.95956	87258	0.94315	0.1728
ENSG00000109220	4	54875955	54930857	39	4	149427	0.15174	0.4397	240624	0.76403	0.22242	145354	-0.17344	0.56885	84376	-0.59665	0.72463
ENSG00000142910	1	32042115	32053288	7	4	149799	0.15164	0.43973	244365	-2.7327	0.99686	149866	2.0095	0.022242	79403	0.1345	0.4465
ENSG00000089685	17	76210266	76221717	51	7	159619	0.15164	0.43974	253425	0.48601	0.31348	145726	-0.56687	0.7146	82815	-0.98684	0.83814
ENSG00000146648	7	55086713	55324313	541	73	155637	0.15161	0.43975	247728	1.0976	0.1362	144012	0.95568	0.16962	84474	0.2131	0.41562
ENSG00000165792	14	21457928	21465189	10	3	149835	0.15121	0.43991	238092	-0.75714	0.77552	142828	0.30857	0.37883	82371	0.59776	0.275
ENSG00000120837	12	104510854	104532067	37	10	160277	0.15112	0.43994	252569	0.039681	0.48417	143208	2.3765	0.0087386	80708	-0.31443	0.6234
ENSG00000161217	3	195941092	196014828	136	14	154227	0.1511	0.43995	244386	1.0431	0.14845	143656	-0.28517	0.61224	82470	0.43503	0.33177
ENSG00000165609	10	12207323	12238143	38	9	154078	0.15106	0.43996	244853	0.073222	0.47081	143384	1.4768	0.069869	79252	0.59113	0.27722
ENSG00000183559	10	124457224	124459338	7	2	160828	0.15106	0.43996	252261	-0.38646	0.65042	139812	-1.2742	0.89871	85970	1.1674	0.12152
ENSG00000114331	3	194995464	195163807	399	13	161906	0.15084	0.44005	254778	-1.1067	0.86578	143428	-1.3732	0.91515	85467	-0.46824	0.68019
ENSG00000146151	6	55299166	55444012	500	25	162899	0.15064	0.44013	255991	-0.23992	0.5948	143602	0.75981	0.22368	87986	0.20727	0.4179
ENSG00000232258	16	8619501	8622304	4	2	151729	0.15041	0.44022	245964	0.76986	0.22069	149866	-0.94289	0.82713	87986	2.2266	0.012986
ENSG00000151292	5	122847792	122952739	139	12	161952	0.15035	0.44024	254878	1.2177	0.11167	143284	3.0171	0.001276	83586	0.27348	0.39224
ENSG00000185305	5	53179774	53606412	1025	74	158559	0.15014	0.44033	251306	1.413	0.078835	144236	2.6448	0.0040865	84003	1.2429	0.10695
ENSG00000179837	3	51428730	51435330	6	3	155118	0.15009	0.44035	245721	-0.28182	0.61096	144001	3.0214	0.001258	84810	1.0504	0.14677
ENSG00000107362	9	74477367	74525847	21	3	151145	0.14999	0.44039	243498	-0.33641	0.63172	146515	1.5506	0.060499	82705	-0.64692	0.74116
ENSG00000169570	5	118173016	118324240	194	27	157732	0.1496	0.44054	250859	-0.53041	0.70209	144968	0.052326	0.47913	80758	0.72911	0.23297
ENSG00000225697	3	48663155	48672926	10	1	161355	0.14947	0.44059	252608	-1.3336	0.90883	142828	-1.2758	0.89899	81613	2.1598	0.015394
ENSG00000179002	1	19166092	19186176	65	12	159780	0.14941	0.44061	254103	-0.025494	0.51017	147159	2.5154	0.0059454	86795	1.0267	0.15228
ENSG00000128595	7	128379345	128411861	71	7	155491	0.14926	0.44067	246438	-0.75721	0.77554	142927	2.3649	0.0090173	83827	-0.18897	0.57494
ENSG00000156384	10	105881815	105886143	9	2	166438	0.14905	0.44076	263859	-0.4805	0.68456	145956	-0.00062049	0.50025	84173	0.35684	0.3606
ENSG00000127241	3	186935941	187009810	176	31	157114	0.14901	0.44077	250265	-0.056977	0.52272	145667	1.9429	0.026014	86938	-0.21266	0.5842
ENSG00000164591	5	150040435	150058927	39	2	149276	0.14868	0.4409	239420	-0.039694	0.51583	142648	0.30946	0.37849	83604	0.55861	0.28821
ENSG00000116132	1	170631868	170708560	88	15	158103	0.14866	0.44091	250607	-0.096197	0.53832	144667	1.8369	0.033113	87986	-0.41781	0.66196
ENSG00000143167	1	167022072	167059868	87	15	158489	0.14862	0.44093	250211	-0.41303	0.66021	142990	1.9372	0.026361	84243	0.1392	0.44465
ENSG00000087903	19	5993174	6199583	420	25	157220	0.14854	0.44096	251027	-0.40692	0.65797	143750	-0.4984	0.6909	84104	-1.0154	0.84504
ENSG00000122507	7	33168855	33645680	1099	45	161058	0.1483	0.44105	254599	-1.1166	0.86793	144423	-1.0479	0.85265	85970	-0.29149	0.61466
ENSG00000160785	1	156163879	156182587	20	4	162739	0.14815	0.44111	259925	-1.5305	0.93705	148107	-0.72747	0.76653	82786	0.42709	0.33466
ENSG00000063322	19	39881942	39891277	19	3	149074	0.14795	0.44119	239549	0.30691	0.37945	144310	0.69382	0.2439	82411	-1.3811	0.91637
ENSG00000169499	8	38758752	38831428	112	29	149963	0.14789	0.44121	241999	-0.13152	0.55232	146724	-0.35799	0.63982	83483	0.72792	0.23333
ENSG00000115085	2	98330022	98356325	36	7	150342	0.14788	0.44122	239589	0.78587	0.21597	143024	0.11001	0.4562	87986	-0.45188	0.67432
ENSG00000158006	1	26286257	26324648	61	5	155488	0.14787	0.44122	244522	0.74994	0.22665	141213	1.7025	0.044329	82746	0.38204	0.35121
ENSG00000124574	6	43395103	43418168	30	9	147127	0.14779	0.44125	228090	0.71782	0.23643	134617	1.3184	0.093678	87986	-0.25696	0.60139
ENSG00000204427	6	31654725	31671221	24	7	160185	0.14762	0.44132	255586	1.0287	0.1518	142535	2.6728	0.0037608	81436	1.7649	0.038788
ENSG00000096006	6	49695096	49712150	28	7	155905	0.14752	0.44136	240360	-1.042	0.85129	136041	1.8914	0.029285	82411	-0.93465	0.82501
ENSG00000179046	4	189012426	189030757	89	14	156237	0.1474	0.44141	249867	0.23864	0.40569	147098	0.3217	0.37384	80708	1.028	0.15197
ENSG00000131899	17	18128900	18148189	34	5	146766	0.14731	0.44145	233086	1.4265	0.076864	139516	-0.37218	0.64512	83687	-0.11935	0.5475
ENSG00000187556	19	13972876	13991571	15	4	148840	0.14724	0.44147	239133	-0.71704	0.76332	145174	0.26336	0.39614	83222	1.3445	0.089396
ENSG00000236637	9	21186616	21187598	1	1	152726	0.14717	0.4415	247174	-0.82389	0.795	149866	-0.95061	0.8291	84492	2.2786	0.011346
ENSG00000179476	14	45366497	45376460	16	2	159112	0.14672	0.44168	249703	0.71928	0.23598	141069	1.5141	0.065001	79252	1.0421	0.14869
ENSG00000124140	20	44650355	44688784	94	12	160458	0.14666	0.4417	254221	1.075	0.14119	145748	0.70173	0.24142	83874	-0.26812	0.6057
ENSG00000172456	1	59762309	60233347	782	56	158538	0.14647	0.44178	252046	-0.3567	0.63934	145546	-0.34837	0.63622	82000	0.83807	0.201
ENSG00000156564	6	40359324	40555204	641	45	159374	0.14632	0.44183	251294	0.39378	0.34687	142784	0.16497	0.43448	84920	0.3598	0.3595
ENSG00000167230	17	35732927	35749662	10	4	142280	0.14623	0.44187	228845	-0.40723	0.65808	142828	1.2097	0.11319	82746	0.65606	0.25589
ENSG00000166363	11	6866882	6867936	1	1	174325	0.14615	0.4419	275024	0.85744	0.1956	149866	-1.0533	0.8539	83955	0.62403	0.2663
ENSG00000219438	22	48885271	49246724	1582	134	152914	0.14539	0.4422	245031	2.7952	0.0025938	145662	0.43704	0.33104	85873	2.1032	0.017723
ENSG00000151952	12	129556269	130388211	2324	245	155596	0.14537	0.44221	247947	-0.075019	0.5299	144430	-1.0964	0.86356	84474	0.28778	0.38676
ENSG00000086967	19	50936159	50969578	64	11	149143	0.14531	0.44223	237406	0.090474	0.46396	142718	-0.33318	0.6305	83619	-1.0341	0.84945
ENSG00000118496	6	146114637	146135889	34	6	163408	0.14525	0.44226	256946	0.49897	0.3089	143656	0.51518	0.30321	82470	-0.36096	0.64093
ENSG00000214517	11	73882143	73965748	141	9	162243	0.14524	0.44226	255657	0.81024	0.2089	143876	-0.2626	0.60357	83955	2.0249	0.021437
ENSG00000113048	5	71515235	71616473	114	14	158604	0.14505	0.44234	251047	-1.2581	0.89582	143384	-1.3774	0.9158	83898	-0.49569	0.68994
ENSG00000131408	19	50832909	50886239	70	8	150217	0.14491	0.44239	240015	0.87894	0.18972	144839	0.75786	0.22427	86296	-0.12966	0.55158
ENSG00000129472	14	21927178	21945132	38	5	162301	0.14454	0.44254	257215	0.21056	0.41661	145236	0.35761	0.36032	84963	-0.17128	0.568
ENSG00000113430	5	1877540	1887350	29	7	147165	0.14442	0.44258	238603	0.93832	0.17404	147439	-0.94973	0.82888	85426	-0.48411	0.68585
ENSG00000168291	3	58413356	58419584	18	4	157013	0.14424	0.44265	245094	-0.28311	0.61145	138136	2.4345	0.0074554	85153	0.69361	0.24396
ENSG00000176046	16	28548605	28550495	4	2	164503	0.144	0.44275	265522	-0.033983	0.51355	149866	0.61484	0.26933	84133	0.94559	0.17218
ENSG00000233927	19	8386041	8388224	7	3	152663	0.14388	0.4428	240031	0.068254	0.47279	139812	0.71744	0.23655	83340	2.2416	0.012494
ENSG00000178966	9	86595625	86618985	23	5	157330	0.14383	0.44282	248554	0.8413	0.20009	142216	-1.4694	0.92914	82860	1.0254	0.15258
ENSG00000181072	7	136553415	136705002	327	24	159578	0.14381	0.44282	253271	-0.97486	0.83519	144916	0.50227	0.30774	87462	1.0871	0.1385
ENSG00000213413	7	99815863	99819113	10	3	155065	0.14374	0.44285	243894	0.43333	0.33239	142828	0.39437	0.34665	83188	1.9516	0.025494
ENSG00000196844	11	125646007	125648714	11	3	159141	0.14339	0.44299	248722	2.2288	0.012914	140269	1.4066	0.079773	82069	1.5081	0.06577
ENSG00000163600	2	204801470	204826300	42	9	161109	0.14329	0.44303	256267	-0.24001	0.59484	144839	-1.728	0.95801	81436	0.50804	0.30571
ENSG00000057019	3	98514784	98620533	212	17	163843	0.14326	0.44304	258122	1.6019	0.054585	144886	1.3827	0.083385	87986	-1.4397	0.92503
ENSG00000162989	2	155554810	155714863	350	45	154578	0.1432	0.44306	246525	1.756	0.039542	144537	0.010498	0.49581	87986	0.48266	0.31467
ENSG00000185594	15	97326618	97328845	2	1	140484	0.14312	0.4431	216823	-0.77367	0.78044	132271	0.05005	0.48004	80500	1.2562	0.10453
ENSG00000204640	2	101086943	101099742	42	3	165445	0.14273	0.44325	258192	-0.38097	0.64839	143163	-0.29554	0.61621	79924	1.7964	0.036212
ENSG00000113761	5	176449696	176508190	144	10	155286	0.14262	0.44329	244997	0.13823	0.44503	140580	1.0151	0.15503	79252	-0.47718	0.68338
ENSG00000126549	4	70861646	70868287	8	4	154971	0.14261	0.4433	245346	1.7766	0.03782	141069	1.3159	0.09411	83487	-0.21974	0.58696
ENSG00000166265	21	27838527	27945603	236	48	155528	0.14248	0.44335	248340	0.2555	0.39917	144796	-0.50342	0.69266	82371	0.61791	0.26832
ENSG00000058729	5	96496570	96518964	48	10	159775	0.14235	0.4434	250744	0.41274	0.3399	142535	-1.3414	0.91011	80904	-1.4257	0.92303
ENSG00000181007	19	36874021	36909558	46	5	158700	0.14233	0.44341	251003	0.4749	0.31743	143746	1.3465	0.089065	82222	1.0841	0.13915
ENSG00000101752	18	19284917	19450918	177	14	152427	0.14231	0.44342	243209	0.11245	0.45523	142908	0.063992	0.47449	87986	-0.80501	0.78959
ENSG00000136059	3	38029549	38048679	43	5	163494	0.14211	0.4435	256265	-0.62733	0.73478	142501	0.25782	0.39827	83145	-0.018666	0.50745
ENSG00000142871	1	86046443	86049645	3	2	157691	0.14204	0.44352	254028	-0.22322	0.58832	149866	1.1361	0.12797	83849	0.13401	0.4467
ENSG00000153006	5	64013970	64064512	54	6	156131	0.14156	0.44371	248503	1.7236	0.042389	143349	0.94826	0.1715	80500	0.30313	0.3809
ENSG00000198574	1	162365055	162381928	44	6	166144	0.14154	0.44372	262315	0.32758	0.37161	146667	-1.7174	0.95705	84903	1.644	0.050087
ENSG00000105131	19	15337729	15344246	2	1	155810	0.14135	0.4438	251246	-0.48141	0.68489	149866	-0.32424	0.62712	80500	-0.72497	0.76577
ENSG00000173612	6	117113247	117150200	64	11	161500	0.14099	0.44394	253931	-1.0162	0.84524	143818	1.2281	0.10971	82683	0.87909	0.18968
ENSG00000172239	5	43526368	43557860	45	5	161391	0.14083	0.444	254618	0.45212	0.32559	144392	-0.25344	0.60004	83781	0.82894	0.20357
ENSG00000162852	1	246729745	246831886	218	24	152035	0.14076	0.44403	242048	0.43078	0.33331	142925	-0.48814	0.68727	83159	0.4776	0.31647
ENSG00000162496	1	12627938	12677737	122	24	153989	0.14067	0.44406	247112	-0.46469	0.67892	146405	-0.23324	0.59221	85604	0.46191	0.32207
ENSG00000100324	22	39795745	39833065	42	5	151879	0.14039	0.44417	242787	-0.31474	0.62352	144001	0.31044	0.37811	83837	-0.88313	0.81142
ENSG00000185860	1	162794247	162838605	154	23	158869	0.14038	0.44418	250995	-1.4228	0.9226	143925	-0.64896	0.74182	84372	1.2689	0.10224
ENSG00000164904	5	125877532	125931110	102	15	155386	0.13989	0.44437	243821	-0.54692	0.70778	140896	-0.088453	0.53524	83244	0.57187	0.2837
ENSG00000130758	19	40697650	40721482	23	7	149801	0.13982	0.4444	241701	0.46961	0.31932	146806	-0.78299	0.78318	82411	-0.14524	0.55774
ENSG00000164951	8	94870034	94938294	125	11	152593	0.13958	0.4445	240371	2.5273	0.0057478	140857	1.9652	0.024698	83940	0.57355	0.28314
ENSG00000087365	11	65818199	65836779	19	3	157942	0.13952	0.44452	243575	-1.9639	0.97523	136901	0.67735	0.24909	81528	-1.0192	0.84594
ENSG00000103415	16	4524690	4560348	70	6	159799	0.13946	0.44454	250086	0.3158	0.37608	141320	0.68675	0.24612	80344	-0.77068	0.77955
ENSG00000165188	9	116059372	116065656	15	3	165316	0.13945	0.44455	260117	-0.51008	0.695	145174	0.9203	0.17871	83416	0.58082	0.28068
ENSG00000055917	2	20448451	20551995	160	14	153533	0.13932	0.4446	244407	-0.51567	0.69696	142608	1.0233	0.15308	86847	-1.4463	0.92595
ENSG00000142449	19	8130285	8214730	282	33	151922	0.13896	0.44474	242414	-1.8015	0.96419	144375	-0.037088	0.51479	80617	0.12656	0.44964
ENSG00000148346	9	130911349	130915734	3	2	159284	0.13888	0.44477	256620	-0.92497	0.82251	149866	0.76804	0.22123	80500	0.23233	0.40814
ENSG00000167880	17	74000582	74023533	41	9	149621	0.13883	0.44479	240383	1.7436	0.040615	145575	-1.092	0.86258	87986	0.67926	0.24849
ENSG00000107130	9	132934856	132999583	146	22	155190	0.13878	0.44481	246883	0.86595	0.19326	144081	-0.17957	0.57126	84819	-0.64901	0.74183
ENSG00000152402	11	106544737	106889250	811	48	159048	0.13851	0.44492	253056	-0.91283	0.81934	144355	1.1386	0.12744	84413	0.29474	0.38409
ENSG00000185339	22	31002824	31023265	96	15	160249	0.1385	0.44492	251885	0.055206	0.47799	142535	-0.91947	0.82107	85022	1.2438	0.1068
ENSG00000135912	2	219575567	219620139	76	4	160849	0.13806	0.4451	252813	1.2085	0.11344	143384	1.5824	0.056779	74885	-0.02391	0.50954
ENSG00000151422	5	108083522	108532542	1241	44	161641	0.13803	0.44511	255235	0.23401	0.40749	144166	1.3123	0.094713	84711	0.27581	0.39135
ENSG00000175595	16	14014013	14046202	50	5	160381	0.1377	0.44524	253718	0.74572	0.22792	144939	-0.27408	0.60799	80500	0.93457	0.175
ENSG00000147874	9	19053140	19103117	178	15	160405	0.13767	0.44525	252463	0.37701	0.35308	141365	0.48904	0.31241	83619	0.22758	0.40999
ENSG00000168806	15	43619973	43622803	4	2	163774	0.13758	0.44529	253917	1.267	0.10258	141069	0.81777	0.20674	87986	0.7097	0.23895
ENSG00000176485	11	63340666	63384355	42	10	150714	0.13758	0.44529	243373	-1.468	0.92895	147352	0.089957	0.46416	84853	0.95787	0.16906
ENSG00000110328	11	11292422	11643552	1165	134	155920	0.1373	0.4454	248971	0.63601	0.26238	145033	1.0316	0.15113	84122	-0.56763	0.71486
ENSG00000163157	1	151142461	151148760	4	2	137789	0.13653	0.4457	212994	0.33452	0.369	132271	0.88862	0.1871	81698	0.48871	0.31252
ENSG00000116337	1	110158725	110174673	28	7	162623	0.13646	0.44573	260062	-0.66989	0.74854	148609	2.689	0.0035831	85075	-0.41288	0.66015
ENSG00000166889	11	59404188	59436453	34	5	165137	0.13592	0.44594	258524	-1.4835	0.93103	147796	1.5214	0.064084	83664	0.64301	0.26011
ENSG00000133028	17	10583653	10601692	19	2	150793	0.13577	0.446	241148	0.9675	0.16665	146162	-0.15582	0.56191	85635	-0.092503	0.53685
ENSG00000149489	11	62379193	62382592	3	1	145970	0.13577	0.446	238504	2.2181	0.013274	149866	-0.97932	0.83629	83362	0.25198	0.40053
ENSG00000169116	4	75858304	75975325	142	17	159112	0.13563	0.44606	253764	0.071511	0.4715	145653	-1.3147	0.90569	82947	0.71852	0.23622
ENSG00000113758	5	176883608	176901402	22	4	150598	0.1353	0.44619	242914	-1.3399	0.90986	146667	0.69943	0.24214	81601	-0.47729	0.68342
ENSG00000119650	14	76368478	76550928	307	23	157600	0.1352	0.44623	249560	-0.62827	0.73509	142759	-0.37053	0.6445	87986	-0.34191	0.63379
ENSG00000186300	19	2841432	2860482	39	6	156638	0.1352	0.44623	246128	0.23719	0.40625	140843	0.24064	0.40492	84903	1.2937	0.097877
ENSG00000006432	14	71189242	71276251	259	20	158892	0.13515	0.44625	249276	0.46844	0.31973	141306	0.23541	0.40695	83487	-2.0924	0.9818
ENSG00000176230	14	20585565	20586597	1	1	170782	0.13502	0.4463	269924	0.16163	0.4358	149866	-0.48765	0.6871	87986	0.95032	0.17098
ENSG00000117525	1	94994780	95007356	20	5	146374	0.13493	0.44633	232897	1.1044	0.1347	141069	0.47186	0.31851	81436	-0.37865	0.64752
ENSG00000183891	2	20096403	20101747	11	3	155660	0.13492	0.44634	246757	-1.6777	0.9533	143468	-0.94092	0.82663	82654	1.1822	0.11857
ENSG00000053524	3	182895830	183146566	480	42	156605	0.13485	0.44637	248638	-1.0562	0.85457	144514	-1.574	0.94226	81436	-1.4659	0.92866
ENSG00000163644	4	89178771	89205921	30	6	153473	0.13476	0.4464	247086	-1.2217	0.8891	147520	1.5225	0.063936	84903	0.51127	0.30458
ENSG00000171790	1	41481268	41488909	21	7	167224	0.13433	0.44657	266722	0.39513	0.34637	148190	2.208	0.013623	85708	0.80889	0.20929
ENSG00000170381	7	82993221	83278326	755	32	154844	0.1343	0.44658	245099	0.92967	0.17627	142455	-0.33744	0.63211	86154	0.75656	0.22466
ENSG00000104435	8	80523048	80578410	132	20	161122	0.13419	0.44663	256112	1.6243	0.052153	146134	-0.35837	0.63997	83680	-0.74829	0.77286
ENSG00000213281	1	115247089	115259515	11	3	159892	0.13382	0.44677	252051	0.030581	0.4878	143468	0.52307	0.30046	84380	1.9472	0.025756
ENSG00000163064	2	119599746	119605254	5	3	158810	0.13379	0.44678	250568	2.5989	0.004676	142828	-0.17026	0.5676	83393	0.48535	0.31372
ENSG00000165643	9	138585252	138591374	29	5	146333	0.13373	0.44681	231519	-0.57836	0.71849	140158	1.0347	0.15041	81278	0.59262	0.27672
ENSG00000168497	2	192699027	192711981	16	5	153405	0.13356	0.44687	247914	-0.65844	0.74487	147667	-0.29957	0.61775	85075	0.70021	0.2419
ENSG00000164144	4	153701088	153839615	223	18	156154	0.13349	0.4469	245027	-0.28924	0.6138	140871	1.486	0.068642	81478	0.53969	0.29471
ENSG00000115295	2	29320570	29412509	158	21	152153	0.13346	0.44691	243122	0.14179	0.44362	143630	-0.44314	0.67117	87986	-0.44538	0.67198
ENSG00000127564	16	3018024	3030540	10	4	146506	0.13345	0.44692	235244	0.5413	0.29415	142828	0.48546	0.31367	78160	-0.20569	0.58148
ENSG00000122592	7	27193334	27197555	7	3	161526	0.13323	0.447	259721	-0.15749	0.56257	149866	0.76911	0.22091	85179	-0.28958	0.61393
ENSG00000179626	12	55944982	55946028	1	1	124226	0.13324	0.447	178558	0.33238	0.3698	114676	-0.69764	0.7573	86489	1.0469	0.14757
ENSG00000096063	6	35800742	35889119	153	8	164195	0.13312	0.44705	258664	0.56971	0.28444	144116	3.0939	0.00098785	84468	-0.93409	0.82487
ENSG00000065491	6	37225547	37300746	118	10	153633	0.13305	0.44708	242625	-0.031422	0.51253	141516	-0.646	0.74086	87986	-1.341	0.91004
ENSG00000150630	4	177604688	177713881	209	11	159928	0.13299	0.4471	251313	-0.209	0.58278	142289	-0.86276	0.80587	82031	0.26456	0.39568
ENSG00000113739	5	172741715	172756506	12	4	149505	0.13295	0.44712	241970	1.0862	0.1387	146934	-0.86472	0.8064	83528	-0.47796	0.68366
ENSG00000197595	13	113301357	113338811	96	15	153451	0.1328	0.44717	243783	0.04611	0.48161	144368	1.3473	0.088944	85657	1.56	0.059379
ENSG00000186529	19	15751706	15773635	115	11	161082	0.13258	0.44726	254490	0.95165	0.17064	144664	-0.21297	0.58432	83088	1.3039	0.096132
ENSG00000071054	2	102313311	102511149	240	22	159641	0.1324	0.44733	252765	-0.72871	0.76691	143854	0.86083	0.19467	80880	-1.2448	0.8934
ENSG00000198039	7	64330549	64391344	186	11	160108	0.13239	0.44734	252341	-0.81111	0.79135	143244	0.28598	0.38745	85075	1.6055	0.054195
ENSG00000106384	7	100838287	100844302	6	2	154968	0.13225	0.44739	251959	-0.87129	0.8082	149866	0.060957	0.4757	81263	-0.6669	0.74758
ENSG00000141985	19	4360366	4400544	69	13	156013	0.13225	0.44739	250955	-0.27194	0.60717	147316	0.322	0.37373	79252	0.11973	0.45235
ENSG00000176973	11	65339819	65341669	1	1	145970	0.13223	0.4474	238504	-0.15706	0.5624	149866	0.63198	0.2637	85970	0.97202	0.16552
ENSG00000170185	4	144106069	144144983	64	6	163377	0.132	0.44749	256749	-0.018916	0.50755	143268	1.1969	0.11568	83955	0.74909	0.2269
ENSG00000184014	11	9160371	9286937	202	17	158446	0.13191	0.44753	251706	0.53581	0.29604	143943	2.1801	0.014624	80840	1.187	0.11761
ENSG00000148384	9	139323070	139334274	37	7	151709	0.13159	0.44765	244360	-0.48365	0.68568	146062	0.6117	0.27037	79252	0.23288	0.40793
ENSG00000196781	9	84198597	84304220	213	53	152291	0.1316	0.44765	245318	1.6805	0.046429	147057	0.11079	0.45589	81939	1.5037	0.066327
ENSG00000185361	19	4639529	4655580	31	8	149651	0.13158	0.44766	242908	1.6759	0.046879	148731	-0.1312	0.55219	85012	1.2459	0.10639
ENSG00000155368	2	120124496	120130126	19	4	160197	0.13154	0.44767	250436	-1.1996	0.88486	140605	1.0991	0.13586	85128	0.34219	0.3661
ENSG00000187699	2	190744334	191068210	544	44	155093	0.13134	0.44775	246502	0.62701	0.26533	143656	-0.60631	0.72785	82746	1.3516	0.088253
ENSG00000006118	11	60691934	60704631	42	5	160029	0.13131	0.44777	249977	-1.6344	0.94891	141487	0.21438	0.41512	83337	-2.115	0.98278
ENSG00000116652	1	64014587	64015405	1	1	131928	0.13122	0.4478	190260	-0.61554	0.7309	114676	0.89985	0.1841	83737	-0.4074	0.65814
ENSG00000261459	16	30537243	30546173	4	2	141691	0.13122	0.4478	226562	1.4043	0.080109	141069	0.00026233	0.4999	85683	3.0729	0.0010599
ENSG00000176009	11	8959118	8964580	21	3	163046	0.13113	0.44783	255220	1.234	0.10861	141487	0.29064	0.38566	87986	0.94378	0.17264
ENSG00000133195	17	70642087	71088851	1081	120	153349	0.13097	0.4479	245254	-0.051125	0.52039	145178	-0.45023	0.67373	83222	-0.088223	0.53515
ENSG00000257482	7	63505820	63538927	104	6	157087	0.13089	0.44793	247484	-0.10105	0.54024	141407	0.61171	0.27036	83113	2.9304	0.0016928
ENSG00000163060	2	95537177	95542574	7	3	144797	0.1304	0.44813	234140	0.31515	0.37632	144839	-1.5631	0.94098	83246	0.4853	0.31373
ENSG00000170099	14	94770584	94789731	67	11	157331	0.13031	0.44816	248305	-0.24937	0.59846	141988	-0.26573	0.60478	78872	0.74699	0.22753
ENSG00000175354	18	12785476	12929642	282	28	157731	0.12984	0.44835	250358	0.57012	0.2843	144500	-0.61719	0.73145	82509	0.9279	0.17673
ENSG00000196266	1	159283459	159284449	2	1	151292	0.12984	0.44835	234190	-0.15705	0.5624	132271	0.91347	0.1805	83232	1.4624	0.071812
ENSG00000137497	11	71713909	71791739	114	6	159588	0.12966	0.44842	250553	1.7374	0.041158	142458	1.3223	0.093033	87986	0.019605	0.49218
ENSG00000114948	2	207308262	207485851	304	33	160645	0.12949	0.44848	254150	0.68173	0.24771	144541	2.2034	0.013782	82059	-0.45424	0.67517
ENSG00000171724	16	77822426	78014004	566	81	155968	0.12925	0.44858	247337	-0.033215	0.51325	143649	1.911	0.028002	84243	0.8069	0.20986
ENSG00000165731	10	43572474	43625799	165	19	154836	0.12905	0.44866	246060	1.4643	0.071556	143041	-1.6345	0.94893	81072	0.59639	0.27546
ENSG00000103528	16	19179292	19279652	157	29	149898	0.12899	0.44868	241432	-0.63968	0.73881	146056	-0.23077	0.59125	82290	-0.76729	0.77855
ENSG00000197748	10	105889645	105992120	179	20	164032	0.12854	0.44886	259556	-0.50509	0.69325	144951	-0.97453	0.8351	82238	1.5736	0.057785
ENSG00000136960	8	120569325	120685693	201	27	157436	0.12848	0.44889	249143	-0.49848	0.69093	142688	0.19477	0.42279	84272	0.0090829	0.49638
ENSG00000173511	11	64002009	64006259	2	1	142433	0.12831	0.44895	220115	-0.072138	0.52875	132271	-0.36288	0.64165	81667	0.87566	0.19061
ENSG00000185347	14	105956191	105965912	5	2	145970	0.12831	0.44895	238504	-0.81787	0.79329	149866	-0.30718	0.62065	80840	1.2454	0.10649
ENSG00000073670	17	42836398	42859214	42	6	149268	0.12815	0.44901	237958	0.45971	0.32286	140650	2.4802	0.0065663	82995	-1.2075	0.88637
ENSG00000135605	4	48137799	48271881	372	29	159295	0.12798	0.44908	250713	1.9805	0.023826	143055	0.11867	0.45277	84375	-0.033291	0.51328
ENSG00000046889	8	68864352	69149265	746	69	157581	0.12762	0.44923	250179	0.68994	0.24512	144583	-0.0095287	0.5038	83919	-1.5292	0.93689
ENSG00000158161	1	28296854	28415207	167	16	157825	0.1276	0.44923	251929	-0.39278	0.65276	144177	-0.2933	0.61535	84711	0.38505	0.3501
ENSG00000125744	19	45988546	46000319	28	6	153750	0.12715	0.44941	245744	1.029	0.15173	146096	2.2487	0.012265	87986	-0.23517	0.59296
ENSG00000123411	12	56401442	56432219	23	5	161512	0.12707	0.44944	254777	0.96283	0.16782	145276	0.48238	0.31477	84087	-0.27622	0.60881
ENSG00000100867	14	24099323	24114848	3	1	154240	0.127	0.44947	250797	0.39501	0.34642	149866	-0.35959	0.64042	84589	-0.84643	0.80134
ENSG00000055950	10	102729214	102747272	19	4	155998	0.12683	0.44954	248760	-0.96129	0.8318	144310	-0.21872	0.58657	83619	-1.4463	0.92595
ENSG00000088367	20	34679425	34820721	118	14	158389	0.12663	0.44962	252656	1.5646	0.058841	146287	2.9325	0.0016812	82891	-1.0094	0.8436
ENSG00000158769	1	160965000	160991138	55	5	159557	0.12646	0.44969	250887	-0.69044	0.75504	143468	0.38163	0.35137	82807	0.39244	0.34737
ENSG00000164327	5	38938020	39074510	216	13	160386	0.12642	0.4497	253536	0.67429	0.25006	144164	-0.98692	0.83816	83444	0.55004	0.29114
ENSG00000158485	1	158297740	158301321	5	3	145061	0.12599	0.44987	233711	-1.3575	0.91269	135790	1.2321	0.10895	83981	0.38971	0.34837
ENSG00000120832	12	107371068	107380944	16	6	153245	0.12594	0.44989	240904	0.2155	0.41469	138869	-1.2973	0.90274	87986	-0.31468	0.6235
ENSG00000135245	7	128095902	128098472	5	2	153492	0.12577	0.44996	244759	-0.050947	0.52032	142828	-0.87699	0.80975	82408	-0.044061	0.51757
ENSG00000054690	14	68000017	68056329	130	27	155460	0.12548	0.45007	248163	0.30705	0.3794	144994	0.2781	0.39047	81845	-1.4584	0.92764
ENSG00000103310	16	21208772	21225831	32	8	154586	0.12549	0.45007	245540	-0.34843	0.63624	144368	-0.80173	0.78864	82602	-0.77516	0.78088
ENSG00000124159	20	43922084	43937169	48	8	161827	0.12539	0.45011	255261	-0.84129	0.79991	144001	-0.16181	0.56427	85257	-0.26642	0.60504
ENSG00000124237	20	56725959	56736206	9	3	158248	0.12538	0.45011	252296	-1.02	0.84613	145956	0.083645	0.46667	82384	-0.2624	0.6035
ENSG00000232629	6	32723874	32731311	40	5	155934	0.12539	0.45011	248902	2.2196	0.013223	140189	2.4966	0.0062692	86348	2.2289	0.012912
ENSG00000187783	10	45406647	45432450	59	8	155876	0.12535	0.45012	246011	0.15308	0.43917	141516	-0.49447	0.68951	82882	1.3559	0.087568
ENSG00000174175	1	169558086	169599431	98	18	165435	0.1253	0.45014	259834	-0.29327	0.61534	145198	-1.0883	0.86177	85075	0.89519	0.18534
ENSG00000124370	2	71336813	71357369	55	5	160528	0.12524	0.45017	251745	-1.4082	0.92047	142188	0.44387	0.32857	77664	-0.2612	0.60303
ENSG00000172572	12	20522178	20837315	799	66	157175	0.12518	0.45019	250290	0.08611	0.46569	144625	0.46101	0.32239	87986	0.84182	0.19994
ENSG00000121903	1	33938245	33962107	41	5	153341	0.12508	0.45023	240842	-1.0953	0.86332	139566	-0.042783	0.51706	81380	-0.29902	0.61754
ENSG00000076641	8	81880044	82024303	256	32	155092	0.125	0.45026	247412	-1.3753	0.91548	144642	0.28963	0.38605	85970	-1.1585	0.87667
ENSG00000164270	5	147830594	148056798	484	34	158555	0.12492	0.45029	250886	0.25297	0.40015	143104	1.7124	0.043412	85029	0.54601	0.29253
ENSG00000175084	2	220283098	220291461	9	2	152927	0.12474	0.45037	242244	0.48515	0.31379	142046	-0.25185	0.59942	85803	0.91913	0.17901
ENSG00000166145	15	41136215	41150405	36	5	155756	0.12464	0.4504	247548	0.1517	0.43971	144001	2.9768	0.0014565	77069	0.61158	0.27041
ENSG00000182183	1	53099015	53135355	64	15	156360	0.12465	0.4504	249248	0.93787	0.17416	144368	-1.0742	0.85863	84873	1.1173	0.13194
ENSG00000013275	19	40476911	40487348	23	4	157936	0.1246	0.45042	246441	1.2299	0.10937	139156	-0.034527	0.51377	84354	-1.7821	0.96263
ENSG00000154917	3	133543082	133614680	139	34	152218	0.12418	0.45059	244542	1.6464	0.049837	145815	0.38282	0.35093	85094	0.33501	0.36881
ENSG00000112782	6	45868044	46048132	439	46	157862	0.12414	0.4506	249085	0.28153	0.38915	143213	1.5025	0.066486	83258	-0.50214	0.69222
ENSG00000144554	3	10068097	10143614	149	5	156879	0.12383	0.45072	247661	1.2798	0.10031	143253	2.0247	0.021449	87986	0.17873	0.42907
ENSG00000163466	2	219081816	219119079	50	6	161148	0.12382	0.45073	255557	-0.20269	0.58031	144939	1.3329	0.091282	83876	0.50047	0.30837
ENSG00000206549	3	46753604	46854064	231	9	158162	0.12328	0.45094	250199	-0.44007	0.67006	145144	1.7447	0.04052	83311	1.9158	0.027695
ENSG00000110768	11	18343841	18388591	71	9	159611	0.12326	0.45095	250812	1.099	0.13589	142927	-1.6801	0.95353	87986	-0.55957	0.71211
ENSG00000221883	3	48955220	48956818	1	1	145970	0.12314	0.451	238504	1.7699	0.03837	149866	2.261	0.01188	84538	2.1242	0.016827
ENSG00000167757	19	51525471	51531295	6	3	137247	0.12283	0.45112	213704	-0.20334	0.58057	132271	-1.1541	0.87578	81729	0.67606	0.2495
ENSG00000129646	17	74270129	74303761	98	10	156062	0.12267	0.45118	246451	-0.34772	0.63597	143043	-1.6822	0.95374	83201	-0.16749	0.56651
ENSG00000163082	2	223289235	223425667	246	40	154377	0.12268	0.45118	246100	1.3059	0.095799	144001	-0.22427	0.58873	84504	0.48631	0.31337
ENSG00000173276	21	43406939	43430496	44	8	160756	0.12248	0.45126	255965	0.053044	0.47885	146667	0.18156	0.42796	87986	0.86714	0.19293
ENSG00000121775	1	32537631	32568467	28	3	152208	0.12235	0.45131	237984	0.079365	0.46837	138555	-0.068106	0.52715	83805	-0.30087	0.61824
ENSG00000188580	6	124125285	125146803	2060	159	156601	0.12143	0.45167	248566	1.8674	0.030924	144178	0.72746	0.23347	82746	1.4	0.080757
ENSG00000167468	19	1103935	1106787	2	1	145970	0.12139	0.45169	238504	1.5942	0.055441	149866	-0.60185	0.72636	84278	0.66274	0.25375
ENSG00000108506	17	59942730	60005377	66	9	157638	0.12134	0.45171	248655	-0.18871	0.57484	143468	1.1141	0.13263	82371	-0.6184	0.73184
ENSG00000162222	11	62495540	62507765	15	3	164102	0.12126	0.45174	260213	-0.95437	0.83005	147520	0.84884	0.19798	86114	0.45402	0.32491
ENSG00000177272	1	111214309	111217655	1	1	115741	0.12111	0.4518	172130	1.1426	0.1266	114676	-0.53334	0.7031	85075	0.9794	0.16369
ENSG00000144233	2	128619203	128643496	31	5	151988	0.12109	0.45181	241252	-0.9722	0.83452	141920	0.15291	0.43924	74885	0.17316	0.43126
ENSG00000132356	5	40759480	40798476	56	8	158446	0.12104	0.45183	248794	-1.6106	0.94636	141697	0.98737	0.16173	81747	-0.10946	0.54358
ENSG00000075790	7	107220421	107269615	55	8	156577	0.12075	0.45194	247927	0.61647	0.26879	143468	2.7842	0.0026833	87986	-1.1712	0.87923
ENSG00000188992	21	15481133	15583166	295	17	158046	0.12061	0.452	249627	-0.40022	0.6555	143544	-0.74002	0.77035	87986	1.4255	0.07701
ENSG00000083857	4	187508936	187647876	296	42	155332	0.12059	0.45201	248182	-0.92194	0.82172	145348	0.35785	0.36023	87986	-1.0643	0.8564
ENSG00000211448	14	80663872	80854100	234	26	158316	0.12045	0.45206	251040	-0.82347	0.79488	144001	-0.77247	0.78008	82230	1.9193	0.027476
ENSG00000162236	11	62574368	62599560	35	4	159331	0.12004	0.45223	252785	-0.35997	0.64057	142828	-0.39789	0.65464	84903	0.45437	0.32478
ENSG00000125910	19	3172343	3180329	4	2	145970	0.11968	0.45237	238504	0.30724	0.37933	149866	-0.64001	0.73892	86795	-0.22742	0.58995
ENSG00000095787	10	28821421	28912041	129	12	159473	0.11965	0.45238	249393	-0.70874	0.76076	141682	0.71419	0.23755	82746	-0.9385	0.82601
ENSG00000118260	2	208394460	208468155	83	10	158429	0.11937	0.45249	250055	0.57715	0.28192	143506	1.9181	0.027548	85491	-0.36619	0.64289
ENSG00000166526	7	99661655	99680171	22	6	165593	0.11905	0.45262	261464	1.4914	0.067922	145067	-1.055	0.85428	85001	0.63023	0.26427
ENSG00000162073	16	3019245	3023490	4	2	150981	0.11868	0.45277	246068	1.0981	0.13609	149866	-0.32791	0.62851	87016	0.45281	0.32534
ENSG00000163930	3	52435028	52444366	3	1	149864	0.11866	0.45277	233913	0.11847	0.45285	138136	-1.2021	0.88534	80780	0.5262	0.29938
ENSG00000182389	2	152689289	152955593	500	30	161573	0.11864	0.45278	254869	2.2046	0.013742	144306	2.0965	0.018018	85970	1.1263	0.13001
ENSG00000130340	6	158244295	158366109	262	12	162104	0.11856	0.45281	256026	-1.2269	0.89008	144896	1.6107	0.053618	86348	-0.158	0.56277
ENSG00000146757	7	64838711	64866038	74	8	160496	0.11855	0.45282	254265	-1.1036	0.86511	144635	0.26717	0.39467	82657	0.214	0.41527
ENSG00000177595	11	799178	809753	19	4	149938	0.11848	0.45284	242023	0.86921	0.19237	146162	0.69773	0.24267	84883	0.98849	0.16146
ENSG00000164691	6	159455499	159466184	33	5	164427	0.11846	0.45285	256316	-0.71712	0.76335	142401	-0.86832	0.80739	80840	0.56382	0.28644
ENSG00000168158	16	3405888	3406924	6	3	148986	0.11822	0.45295	230188	0.38069	0.35172	132271	1.3835	0.08325	84284	0.68879	0.24548
ENSG00000155506	5	154092461	154197167	141	19	157885	0.11812	0.45299	248917	0.36276	0.35839	142878	-0.54933	0.70861	84393	0.34325	0.3657
ENSG00000206561	3	15491639	15563258	180	20	162455	0.11805	0.45301	255525	0.010058	0.49599	144001	-0.073387	0.52925	81436	1.9181	0.02755
ENSG00000169247	5	148303201	148442726	307	29	161542	0.1178	0.45311	255798	0.8725	0.19147	144822	1.4508	0.073414	81436	0.72304	0.23483
ENSG00000177542	11	790474	798316	5	3	149021	0.11763	0.45318	242977	0.87059	0.19199	149866	1.418	0.078096	85075	0.98682	0.16186
ENSG00000134780	11	61447904	61514473	99	14	152360	0.11758	0.4532	243171	2.3652	0.0090109	143823	0.046846	0.48132	83150	-0.055448	0.52211
ENSG00000140993	16	3348831	3355729	5	2	162828	0.1171	0.45339	259913	0.0016659	0.49934	149866	2.673	0.0037593	85970	0.10068	0.4599
ENSG00000196453	7	149128453	149158214	33	6	149938	0.11631	0.4537	241777	-1.4953	0.93258	147733	0.080486	0.46793	81436	1.4779	0.069722
ENSG00000166136	10	102267202	102289757	23	2	164823	0.11627	0.45372	260745	1.6093	0.053772	143746	-0.24718	0.59761	83910	0.61126	0.27051
ENSG00000124279	5	7859271	7869150	29	8	162147	0.11595	0.45385	256952	1.0648	0.14347	143799	-0.21343	0.58451	83193	-0.26186	0.60329
ENSG00000181001	11	5809083	5810046	6	2	164679	0.11559	0.45399	262688	1.0298	0.15156	144001	1.0366	0.14997	87986	1.0839	0.1392
ENSG00000134308	2	9724100	9771143	66	8	156057	0.11542	0.45406	248321	2.1446	0.015992	144001	0.65545	0.25609	84991	-0.064241	0.52561
ENSG00000088726	3	12775023	12810956	74	11	155434	0.11537	0.45407	247029	-0.59372	0.72365	144160	-0.10831	0.54312	85366	-1.0071	0.84305
ENSG00000140022	14	81726999	81902809	372	30	158960	0.11521	0.45414	252628	2.0858	0.018501	145231	2.1163	0.017161	82664	0.081132	0.46767
ENSG00000161692	17	42785975	42829632	60	13	153226	0.11482	0.45429	242844	0.82723	0.20405	141655	1.4603	0.072103	86348	0.44281	0.32895
ENSG00000160256	21	46359924	46396904	87	11	148359	0.11475	0.45432	237832	-0.55212	0.70957	144203	0.35236	0.36228	86200	0.41729	0.33823
ENSG00000104714	8	564745	688106	457	33	153076	0.11427	0.45451	242053	-0.72336	0.76527	141935	-1.2704	0.89802	87986	-0.74267	0.77116
ENSG00000068024	2	239969863	240323348	906	77	153760	0.11424	0.45452	245555	0.69365	0.24395	144661	1.2922	0.098146	83575	-1.2978	0.90282
ENSG00000160959	8	145743375	145750557	6	2	147060	0.11412	0.45457	235652	-0.57615	0.71774	144001	0.49919	0.30882	82163	0.43175	0.33296
ENSG00000176105	18	721587	812547	173	16	155685	0.11404	0.4546	248261	0.50068	0.3083	145188	0.70189	0.24137	83910	0.94773	0.17163
ENSG00000043039	11	129245834	129322171	201	38	157447	0.11378	0.45471	250402	0.14057	0.44411	144264	0.53815	0.29524	85514	-1.5374	0.9379
ENSG00000123975	9	91926112	91931618	13	5	167698	0.11363	0.45476	267203	-1.0396	0.85074	149866	-1.0269	0.84776	81221	-0.27174	0.60709
ENSG00000161326	17	35849936	35873603	46	8	158272	0.11362	0.45477	249776	0.73952	0.22979	142981	1.4745	0.070174	83146	0.43709	0.33102
ENSG00000147459	8	25042237	25275598	464	47	157317	0.1136	0.45478	249177	0.82337	0.20515	143420	1.5581	0.059605	79924	0.21997	0.41295
ENSG00000108021	10	5726800	5805703	138	16	157607	0.11356	0.45479	249022	1.6943	0.045102	141961	-0.037557	0.51498	74885	-0.63015	0.7357
ENSG00000172830	11	67070918	67080078	12	6	148796	0.1135	0.45482	237687	0.10587	0.45784	144001	3.3365	0.00042413	84735	0.85281	0.19688
ENSG00000187372	5	140593508	140596993	7	2	149959	0.11345	0.45484	226455	0.10131	0.45965	129757	1.2706	0.10193	84009	1.3398	0.090158
ENSG00000150510	13	51796502	51858377	121	23	154418	0.11323	0.45492	247916	-0.42852	0.66586	146085	-1.3635	0.91363	85803	0.2637	0.39601
ENSG00000114982	2	97258906	97308524	37	10	158270	0.11313	0.45496	248929	-0.79988	0.78811	143208	-0.36848	0.64374	83307	-0.45348	0.6749
ENSG00000244462	20	34236846	34252878	35	6	167513	0.11313	0.45497	266730	0.8127	0.2082	148861	1.8716	0.030628	87492	2.4889	0.0064064
ENSG00000138463	3	122513641	122599986	153	20	164192	0.11308	0.45498	258207	0.37204	0.35493	144346	-0.0067777	0.5027	84727	0.04807	0.48083
ENSG00000157456	15	59397276	59417244	19	5	154462	0.11294	0.45504	244631	0.17238	0.43157	142458	0.37366	0.35433	83245	0.37385	0.35426
ENSG00000130338	6	158733691	158932860	511	22	159114	0.1129	0.45505	250892	0.38965	0.3484	143462	0.61712	0.26858	87986	-0.15809	0.56281
ENSG00000167074	22	41763336	41795330	45	4	154462	0.11278	0.4551	239164	-0.47977	0.6843	137354	0.64926	0.25809	83955	0.65153	0.25735
ENSG00000105617	19	54658898	54663620	6	4	145970	0.11274	0.45512	238504	-0.41494	0.66091	149866	0.34699	0.3643	82803	-0.70051	0.7582
ENSG00000168936	4	1717678	1723085	22	5	154340	0.11268	0.45514	247853	0.55008	0.29113	145067	-0.65876	0.74498	86114	0.71438	0.2375
ENSG00000164334	5	118965253	118971517	24	4	158315	0.11246	0.45523	246942	-0.009252	0.50369	141069	1.606	0.054133	83362	0.55129	0.29072
ENSG00000149201	11	86085777	86134151	141	24	161733	0.11233	0.45528	255747	0.62173	0.26706	143627	1.2033	0.11443	83794	0.24583	0.40291
ENSG00000135972	2	105654440	105716418	179	6	162514	0.11226	0.45531	254929	-0.30018	0.61798	142985	0.59129	0.27716	85020	-0.020202	0.50806
ENSG00000179954	19	55999770	56030465	91	18	150123	0.11225	0.45531	241964	0.63014	0.2643	147159	-0.74192	0.77093	82882	1.0538	0.14599
ENSG00000118785	4	88896818	88904562	13	4	148538	0.11223	0.45532	232470	1.0769	0.14077	136331	0.42063	0.33701	87986	-0.35523	0.63879
ENSG00000204291	9	101705460	101833069	246	31	156851	0.11219	0.45534	248899	-1.7314	0.95831	144430	-0.16868	0.56698	79252	1.7474	0.040281
ENSG00000171060	8	10530146	10558103	19	7	151722	0.11187	0.45546	245436	0.87693	0.19026	148014	1.2983	0.097099	83661	0.7811	0.21737
ENSG00000031698	1	109756539	109780791	30	9	152137	0.11172	0.45552	244437	1.7643	0.038845	146347	2.0194	0.021722	84816	-1.6147	0.94681
ENSG00000196263	19	57019211	57041590	66	9	163533	0.11105	0.45579	258624	-0.20917	0.58284	144534	0.75815	0.22418	82321	1.4617	0.071916
ENSG00000095951	6	12008994	12165232	323	32	161442	0.11049	0.45601	254119	1.5691	0.058316	143765	0.21307	0.41563	84143	-0.93678	0.82556
ENSG00000175606	8	74884671	74895018	29	5	157772	0.11048	0.45601	246692	-0.6775	0.75096	140158	1.1418	0.12678	81436	0.93491	0.17492
ENSG00000214360	5	171621175	171630456	24	7	148599	0.11047	0.45602	239128	-1.5768	0.94258	145467	-0.19515	0.57736	80840	2.0136	0.022026
ENSG00000065621	10	106028630	106064703	47	9	159506	0.1104	0.45604	250297	-0.012003	0.50479	141630	-1.0853	0.86111	84330	-1.3361	0.90924
ENSG00000047249	8	54628116	54756118	104	5	162031	0.11013	0.45615	255312	1.0365	0.14998	144791	-1.3508	0.91161	82113	-1.5225	0.93606
ENSG00000105967	7	115575201	115799950	457	31	161118	0.11015	0.45615	254834	-0.381	0.6484	144091	-0.1712	0.56796	79252	-0.68381	0.75295
ENSG00000119772	2	25455844	25565459	136	27	153956	0.10999	0.45621	245427	1.7499	0.040067	144950	2.6504	0.0040196	84165	-0.33726	0.63204
ENSG00000206418	18	8609442	8639379	76	8	160592	0.10978	0.45629	254753	-0.14662	0.55828	145236	1.9801	0.023845	83619	1.911	0.028003
ENSG00000203782	1	153232175	153234598	3	2	145749	0.10976	0.4563	229367	-0.58611	0.7211	138136	-0.94238	0.827	85042	1.7171	0.042983
ENSG00000184304	14	30045686	30661104	1120	95	157216	0.10972	0.45632	250040	-0.94983	0.8289	144588	3.7745	8.0179e-05	83747	1.1967	0.11572
ENSG00000140471	15	101099573	101143435	169	17	158704	0.10939	0.45645	252337	1.7717	0.038226	144869	-0.56425	0.71371	86239	0.090466	0.46396
ENSG00000196990	9	136444078	136451319	1	1	145970	0.10926	0.4565	238504	0.88603	0.1878	149866	-0.65355	0.7433	84334	1.5158	0.064787
ENSG00000137501	11	85405266	85522184	215	19	160016	0.10911	0.45656	252168	-2.0963	0.98197	142664	2.1709	0.01497	84627	0.019871	0.49207
ENSG00000008197	6	50681540	50740701	69	7	159470	0.10906	0.45658	254098	0.21409	0.41524	145786	1.0503	0.14679	87986	-1.9532	0.9746
ENSG00000120328	5	140588268	140591696	4	2	173693	0.1087	0.45672	275103	-0.014856	0.50593	149866	0.13967	0.44446	83593	-0.3244	0.62718
ENSG00000181666	19	37803738	37860267	85	11	155784	0.10867	0.45673	245274	-0.38149	0.64858	141586	1.3252	0.092546	84471	1.1002	0.13561
ENSG00000164967	9	34610482	34612101	2	1	152782	0.10844	0.45682	235620	-0.26077	0.60287	132271	1.7539	0.039724	83890	0.57476	0.28273
ENSG00000163735	4	74861358	74864496	1	1	161401	0.10799	0.457	260831	1.1095	0.1336	149866	1.1307	0.1291	85970	0.51566	0.30304
ENSG00000177192	12	132413744	132428406	26	5	155899	0.10779	0.45708	247457	-0.027528	0.51098	143099	0.80165	0.21138	86978	0.977	0.16428
ENSG00000113013	5	137890570	137911133	30	7	154279	0.1075	0.4572	240688	-0.692	0.75553	139309	0.77945	0.21786	81436	-0.49591	0.69002
ENSG00000146426	6	155153830	155578857	1004	127	153317	0.10728	0.45728	245639	-0.38925	0.65146	145590	0.98814	0.16154	80880	0.21083	0.41651
ENSG00000106948	9	117096435	117156685	86	13	155976	0.10688	0.45744	247484	-0.13801	0.55488	143319	1.364	0.086285	81636	-0.65266	0.74301
ENSG00000204304	6	32152511	32157963	9	3	166386	0.10671	0.45751	268690	-0.54312	0.70648	145956	2.3181	0.010222	82746	1.7498	0.040073
ENSG00000126368	17	38249039	38256978	12	4	151928	0.10652	0.45759	244383	1.9935	0.023106	146934	1.7531	0.039796	83429	-0.22086	0.5874
ENSG00000161513	17	72858618	72869156	24	2	143637	0.10608	0.45776	230699	-0.79538	0.7868	141069	-0.1649	0.56549	87986	0.43859	0.33048
ENSG00000184292	1	59041098	59043166	9	3	148397	0.10606	0.45777	225180	-1.2957	0.90246	130316	-0.78614	0.78411	82163	1.196	0.11585
ENSG00000175029	10	126676420	126849739	512	51	156032	0.10601	0.45779	249157	2.6661	0.0038364	145399	0.79779	0.2125	82371	0.91735	0.17948
ENSG00000243364	1	155036206	155042029	4	2	152320	0.10597	0.4578	241875	-1.0986	0.86403	141069	-0.97145	0.83434	83767	2.4338	0.0074698
ENSG00000267680	19	44598491	44612479	39	4	157136	0.10535	0.45805	246193	-1.213	0.88744	140843	-1.3051	0.90407	87986	3.3553	0.0003964
ENSG00000166224	10	72575716	72640930	146	18	162977	0.1053	0.45807	257329	-0.45584	0.67575	143599	-1.1828	0.88155	83046	0.61574	0.26903
ENSG00000182271	17	28643350	28661077	25	6	159200	0.10524	0.45809	252198	0.54625	0.29245	144236	0.49089	0.31175	84711	1.1205	0.13124
ENSG00000157911	1	2336235	2345236	16	5	146224	0.1048	0.45827	237622	1.2338	0.10863	147667	0.35369	0.36178	84903	0.38071	0.35171
ENSG00000089876	10	127524905	127585005	51	8	153129	0.10476	0.45828	247159	1.1397	0.12721	146416	-0.29301	0.61524	83362	-0.98597	0.83793
ENSG00000153944	17	55333211	55762046	869	124	152100	0.10469	0.45831	243601	0.7419	0.22907	144764	0.71307	0.2379	84831	0.31739	0.37548
ENSG00000241598	11	1642187	1643368	2	1	157633	0.10461	0.45834	256253	1.4455	0.074155	149866	0.86267	0.19416	80358	2.3808	0.0086373
ENSG00000182631	5	33936490	33939023	3	2	145201	0.10457	0.45836	228301	1.2348	0.10846	138136	-1.6593	0.95147	86958	1.1345	0.1283
ENSG00000186153	16	78133309	79246564	4169	299	152254	0.10424	0.45849	241259	0.38795	0.34903	142075	0.061354	0.47554	83042	1.2879	0.098892
ENSG00000185869	19	37379025	37407193	54	7	163190	0.10405	0.45856	258004	0.0049482	0.49803	144001	-0.58833	0.72184	87986	1.2697	0.10209
ENSG00000185477	4	90157536	90229161	133	20	154604	0.10402	0.45858	245897	-0.062243	0.52482	144310	-1.3662	0.91406	83411	1.251	0.10546
ENSG00000173960	2	24150154	24227779	222	18	159645	0.10397	0.4586	252362	1.537	0.062143	143050	2.1969	0.014013	80280	0.8892	0.18695
ENSG00000118518	6	127587754	127609712	35	6	167327	0.1039	0.45862	263252	-0.85998	0.8051	145844	-0.51887	0.69807	83029	-0.35992	0.64055
ENSG00000126822	14	65170819	65213610	68	9	154495	0.10379	0.45867	247663	1.4618	0.071904	145209	-0.92916	0.8236	87986	-0.21563	0.58536
ENSG00000105248	19	4247075	4269087	47	2	154202	0.10349	0.45879	245845	2.1597	0.015399	143876	0.58381	0.27967	82163	-0.71809	0.76365
ENSG00000134551	12	11081834	11084940	6	2	159359	0.10344	0.45881	252115	1.2216	0.11092	144001	-1.5834	0.94333	83182	-0.059445	0.5237
ENSG00000147588	8	82352560	82359758	9	2	162508	0.10336	0.45884	258411	0.69374	0.24392	145956	-0.57174	0.71625	83462	0.2231	0.41173
ENSG00000105750	19	21106027	21133503	109	6	163454	0.10329	0.45887	256797	1.1939	0.11625	142118	1.1615	0.12271	85473	-0.69368	0.75606
ENSG00000171940	20	52183603	52226446	52	14	151190	0.10283	0.45905	244223	-0.090234	0.53595	147836	2.244	0.012416	79252	0.81757	0.2068
ENSG00000174808	4	75669968	75719896	163	11	162168	0.10274	0.45908	256760	0.0095917	0.49617	145332	-0.13843	0.55505	80125	0.91117	0.1811
ENSG00000121577	3	119355303	119384171	89	11	163871	0.10271	0.4591	258201	-1.2076	0.88639	145121	-0.0095897	0.50383	82911	-0.30431	0.61956
ENSG00000162927	2	61167356	61245394	81	16	156060	0.1026	0.45914	246871	1.5331	0.062623	142480	-0.078675	0.53135	83619	0.4801	0.31558
ENSG00000168214	4	26165076	26436541	323	43	151124	0.1025	0.45918	242576	2.266	0.011727	145399	0.27186	0.39287	84788	0.68999	0.2451
ENSG00000048140	5	176074387	176086058	27	3	161021	0.10233	0.45925	257466	0.18571	0.42633	145956	1.1169	0.13201	84361	-1.5102	0.9345
ENSG00000158014	1	26363742	26372624	16	2	156297	0.10223	0.45929	249690	-0.72921	0.76706	145467	1.1758	0.11984	85727	0.38242	0.35108
ENSG00000136487	17	61957577	61959295	1	1	169776	0.1022	0.4593	269189	-0.38316	0.6492	149866	0.67449	0.25	84231	-0.0057058	0.50228
ENSG00000103599	15	67547137	67794598	322	20	158761	0.10211	0.45934	249735	0.12423	0.45056	142762	0.50581	0.30649	83767	-0.76383	0.77752
ENSG00000081721	1	161719547	161727028	22	5	161018	0.10158	0.45955	255285	-1.0954	0.86334	145067	0.48639	0.31334	83676	-1.0891	0.86194
ENSG00000136273	7	47735327	48019178	837	61	159658	0.10154	0.45956	252865	0.83197	0.20271	144947	-2.0719	0.98086	84204	-0.010554	0.50421
ENSG00000143869	2	20866423	20873418	5	2	140953	0.10128	0.45967	226888	-1.4899	0.93188	142828	-1.4093	0.92063	82860	0.16481	0.43455
ENSG00000197880	1	23907984	23967058	76	18	151424	0.10126	0.45967	242257	0.22394	0.4114	144773	-0.35839	0.63998	82324	1.5849	0.05649
ENSG00000141469	18	43304091	43332485	97	7	163328	0.10121	0.45969	256976	0.58642	0.2788	143336	0.75058	0.22645	83396	0.10953	0.45639
ENSG00000167701	8	145728355	145732557	2	1	140954	0.1011	0.45973	222141	-0.067726	0.527	132271	0.74411	0.2284	87986	0.67246	0.25065
ENSG00000168000	11	62457746	62477317	27	4	151094	0.10081	0.45985	236615	0.045543	0.48184	139439	1.1496	0.12516	84111	0.68347	0.24715
ENSG00000240021	1	178482211	178517734	73	9	158844	0.10072	0.45989	250181	0.37041	0.35554	141671	1.3632	0.086409	84243	2.3266	0.009993
ENSG00000092470	15	44119160	44160617	45	3	157024	0.10057	0.45995	243262	-0.39751	0.6545	138136	1.2266	0.10999	80999	-0.95622	0.83052
ENSG00000125845	20	6748310	6760927	20	7	148063	0.10051	0.45997	239985	-0.46896	0.68045	148107	-0.15626	0.56208	87986	-0.2306	0.59119
ENSG00000110851	12	108126642	108155049	54	6	156266	0.10043	0.46	249108	0.16551	0.43427	144001	0.7319	0.23211	85541	-0.55846	0.71173
ENSG00000120254	6	151186684	151423023	806	65	157143	0.10037	0.46003	249703	-1.3798	0.91618	144408	0.86358	0.19391	87986	-0.32652	0.62799
ENSG00000197128	19	57978030	57988938	32	4	159667	0.10004	0.46016	250868	-0.14266	0.55672	141069	1.8623	0.031282	83498	1.529	0.063132
ENSG00000118245	2	217724180	217724787	1	1	162069	0.09993	0.4602	261782	-2.7822	0.9973	149866	1.2265	0.11	81533	-0.36648	0.643
ENSG00000107581	10	120794355	120840316	50	7	154773	0.099664	0.46031	245432	0.73133	0.23229	142828	0.26358	0.39605	83619	-0.64351	0.74005
ENSG00000111339	12	14978502	14996429	37	5	151314	0.099644	0.46031	239654	0.7587	0.22401	141306	2.3551	0.0092601	83337	-0.54409	0.70681
ENSG00000198722	9	35161998	35405335	298	19	159735	0.099419	0.4604	253160	-1.3479	0.91115	144316	0.67826	0.2488	83193	1.6595	0.048506
ENSG00000187773	18	72102962	72125179	41	10	150457	0.099374	0.46042	240150	-0.52867	0.70148	143858	2.3192	0.010192	79252	1.3549	0.087717
ENSG00000112149	6	14117871	14137149	37	9	162373	0.099143	0.46051	258850	-0.26099	0.60295	147964	-0.89571	0.8148	85530	-0.51933	0.69823
ENSG00000100601	14	78138746	78174363	122	17	164810	0.099131	0.46052	258427	0.93147	0.1758	143809	0.59301	0.27659	85075	-0.85945	0.80495
ENSG00000113263	5	156569943	156682201	338	32	160811	0.098767	0.46066	252876	0.78582	0.21599	143515	1.5621	0.059135	83429	-0.4899	0.6879
ENSG00000133710	5	147405245	147516852	433	15	163604	0.098745	0.46067	257182	-0.43287	0.66745	143446	0.0073222	0.49708	81436	-0.08033	0.53201
ENSG00000188620	10	124895477	124897257	1	1	145970	0.09867	0.4607	238504	1.0884	0.1382	149866	0.093634	0.4627	87986	1.4023	0.080409
ENSG00000148700	10	111756125	111895323	143	16	157322	0.098596	0.46073	251003	1.699	0.044657	145190	2.1743	0.01484	83999	0.23753	0.40612
ENSG00000100678	14	70510933	70655787	460	35	161003	0.098462	0.46078	254184	0.1419	0.44358	144052	0.46626	0.32051	83619	-0.85474	0.80365
ENSG00000152229	18	43563501	43652238	191	15	159828	0.098457	0.46078	253010	-1.1064	0.86572	145076	0.36201	0.35867	87351	0.29233	0.38502
ENSG00000163554	1	158580495	158656488	143	18	159003	0.098268	0.46086	250459	0.36513	0.35751	142483	0.064013	0.47448	83512	0.50575	0.30651
ENSG00000103154	16	84002236	84036381	170	18	149889	0.098188	0.46089	236598	-0.13355	0.55312	139723	-1.0232	0.8469	82163	-0.78442	0.7836
ENSG00000221988	6	32121217	32134011	28	10	158436	0.098182	0.46089	251112	0.67024	0.25135	141069	4.1705	1.5197e-05	83941	2.1369	0.016304
ENSG00000081087	6	108362612	108487058	225	28	154916	0.097841	0.46103	246926	1.2835	0.099652	145018	0.4403	0.32986	84568	-1.094	0.86302
ENSG00000005339	16	3775054	3930727	78	22	148533	0.097797	0.46105	240240	-0.2828	0.61134	144903	2.1814	0.014578	87986	-2.1914	0.98579
ENSG00000080845	20	34894257	35157040	169	26	155640	0.097704	0.46108	248703	-0.64866	0.74172	146534	-1.7444	0.95945	87986	-1.0977	0.86383
ENSG00000129990	19	55682566	55691809	48	6	160155	0.097706	0.46108	253446	-1.4463	0.92595	144734	-0.13748	0.55467	83391	-0.16577	0.56583
ENSG00000214513	2	73429385	73439641	27	6	163036	0.097723	0.46108	257016	0.78365	0.21662	144653	-0.3379	0.63228	81899	2.0232	0.021525
ENSG00000113361	5	31193856	31329253	208	30	161708	0.097687	0.46109	257104	1.9496	0.025614	146313	0.93849	0.174	86262	-0.48724	0.68696
ENSG00000218819	2	21346788	21366144	18	5	153693	0.097635	0.46111	243156	1.1187	0.13164	142046	2.9679	0.0014992	83619	2.1012	0.017811
ENSG00000145623	5	38845959	38945698	238	36	157305	0.097457	0.46118	248592	-0.8801	0.8106	142473	-0.19808	0.57851	85120	0.19502	0.42269
ENSG00000102977	16	67691414	67694713	2	1	165143	0.097341	0.46123	264382	0.27036	0.39344	149866	0.071721	0.47141	83086	-0.79051	0.78538
ENSG00000049167	5	60169657	60240900	132	14	159585	0.096934	0.46139	250017	-1.3226	0.90702	141602	0.3629	0.35834	87986	-1.4998	0.93317
ENSG00000128923	15	59063390	59154099	141	14	157045	0.096935	0.46139	246958	0.25985	0.39749	141380	0.63121	0.26395	83362	-0.1814	0.57197
ENSG00000143278	1	197008320	197036397	47	6	160744	0.096891	0.46141	251758	0.72344	0.2347	142379	-0.50155	0.69201	84104	0.14318	0.44307
ENSG00000171960	1	43124095	43142429	30	7	162186	0.096834	0.46143	255189	0.62282	0.2667	144001	1.1847	0.11807	83669	0.81845	0.20655
ENSG00000224689	19	9800599	9811452	33	4	160528	0.096387	0.46161	253545	1.6096	0.053748	141335	-0.1285	0.55113	80804	2.1506	0.015755
ENSG00000171121	3	178957529	178984790	98	14	155027	0.096244	0.46166	247748	-0.25541	0.6008	145557	-1.039	0.8506	82953	0.78259	0.21693
ENSG00000050405	12	50569570	50677329	101	7	154592	0.096026	0.46175	245614	1.0368	0.14992	143246	1.8838	0.029796	82972	-1.4863	0.9314
ENSG00000134376	1	197170591	197447585	301	27	155819	0.09599	0.46176	247717	1.4612	0.071976	144254	1.7278	0.042013	74885	-0.06191	0.52468
ENSG00000117697	1	212899494	212965124	236	14	166061	0.095943	0.46178	262002	-0.49293	0.68897	144498	-0.49661	0.69027	81893	-0.375	0.64617
ENSG00000136010	12	105413567	105478355	220	24	160009	0.095916	0.46179	252934	-0.072285	0.52881	142828	1.635	0.051023	85803	-0.019367	0.50773
ENSG00000165568	10	4828820	4890254	360	32	160431	0.095907	0.4618	252994	-0.63535	0.7374	143610	-0.10847	0.54319	84589	0.59054	0.27741
ENSG00000157150	3	12194550	12200851	12	3	163726	0.09561	0.46192	253859	2.1748	0.014822	141069	2.4989	0.0062297	84917	0.36858	0.35622
ENSG00000136161	13	49063094	49107369	42	7	163886	0.095469	0.46197	261409	-0.96751	0.83336	148190	-0.31005	0.62174	79252	-0.013681	0.50546
ENSG00000163806	2	29005382	29073477	85	9	158017	0.095482	0.46197	250945	1.0407	0.14901	144484	0.75336	0.22562	84873	0.51922	0.3018
ENSG00000137806	15	41679550	41694717	20	5	151037	0.095449	0.46198	235234	0.534	0.29667	135790	2.528	0.0057353	82746	0.028113	0.48879
ENSG00000197416	8	82437215	82443613	19	5	155946	0.09533	0.46203	249047	1.0408	0.14899	144310	0.095302	0.46204	87986	1.5494	0.060641
ENSG00000170312	10	62538088	62554610	50	8	155508	0.095267	0.46205	244651	0.57796	0.28164	141420	-0.89604	0.81489	81536	0.75336	0.22562
ENSG00000164209	5	110073836	110100857	51	10	156202	0.095021	0.46215	247964	-0.77739	0.78154	143656	0.20153	0.42014	84595	0.54266	0.29368
ENSG00000174373	14	36007557	36278510	267	11	160773	0.094903	0.4622	255900	0.56699	0.28536	144594	-0.28235	0.61116	83108	0.89936	0.18423
ENSG00000206043	18	71983047	72026422	82	6	154407	0.094531	0.46234	241758	-0.98736	0.83827	139137	0.1814	0.42803	87986	1.9033	0.028504
ENSG00000047578	16	27561453	27791690	229	16	153285	0.094435	0.46238	244235	1.6888	0.045628	144641	1.9797	0.023868	85970	-1.5163	0.93528
ENSG00000184863	7	155437144	155574179	294	9	160843	0.094331	0.46242	254223	1.1108	0.13332	144001	1.529	0.063126	82290	1.219	0.11143
ENSG00000183307	22	17597188	17602257	18	6	149273	0.094029	0.46254	240434	-0.19644	0.57787	145956	-0.0074311	0.50296	84711	1.1592	0.12318
ENSG00000144827	3	111697856	111712210	56	8	155834	0.093843	0.46262	249521	0.44291	0.32892	144839	1.0271	0.15219	76076	0.18554	0.4264
ENSG00000125266	13	107142078	107187462	65	13	149623	0.093791	0.46264	240472	3.7621	8.4239e-05	144452	2.49	0.0063872	84354	-0.24613	0.59721
ENSG00000184995	9	21480840	21482312	1	1	174395	0.093382	0.4628	282309	0.088851	0.4646	149866	0.79606	0.213	84963	1.2249	0.11031
ENSG00000154040	18	21718941	21741567	33	6	159308	0.093261	0.46285	252049	0.89546	0.18527	144534	0.18313	0.42735	84605	0.31969	0.3746
ENSG00000184900	21	46225531	46238694	32	8	150642	0.092672	0.46308	242129	-0.93945	0.82625	144368	0.90443	0.18288	83266	1.2203	0.11117
ENSG00000110048	11	59341870	59383617	64	7	161433	0.092376	0.4632	250515	-1.1335	0.87149	144917	1.5151	0.06488	84099	-0.57459	0.71722
ENSG00000143178	1	168250277	168283664	76	14	157056	0.091814	0.46342	250305	1.0225	0.15326	144310	-1.4768	0.93013	83849	0.13945	0.44455
ENSG00000149761	11	63993412	63998158	5	3	158929	0.091816	0.46342	251643	-1.3778	0.91586	142828	1.0235	0.15303	87986	0.25756	0.39837
ENSG00000171863	2	3622794	3628509	15	5	144398	0.091794	0.46343	234720	0.75053	0.22647	147520	0.60788	0.27163	84492	0.81501	0.20753
ENSG00000144671	3	38323784	38360066	147	7	163461	0.091781	0.46344	257932	-0.42896	0.66603	145318	1.3229	0.092937	82746	0.18176	0.42789
ENSG00000166343	10	75183338	75193319	5	2	157342	0.091507	0.46354	254594	-0.91581	0.82012	149866	-0.2567	0.6013	86239	0.62337	0.26652
ENSG00000173801	17	39775691	39943183	315	24	152321	0.091482	0.46355	243933	0.57418	0.28292	145956	1.5026	0.066476	83414	0.88363	0.18845
ENSG00000133105	13	32313673	32377009	142	13	157291	0.091431	0.46358	248192	1.838	0.033033	142927	0.67751	0.24904	87986	-0.090118	0.5359
ENSG00000124743	6	53512698	53530506	59	8	160308	0.091214	0.46366	253945	0.089632	0.46429	145094	0.70262	0.24115	84824	-0.25343	0.60003
ENSG00000186994	19	8387467	8408146	87	9	150015	0.091194	0.46367	240084	-0.95329	0.82978	142990	0.56438	0.28625	87986	1.3232	0.092876
ENSG00000173585	3	45927995	45944667	29	7	157552	0.090808	0.46382	247950	-1.622	0.9476	142585	2.0209	0.021644	79980	0.8784	0.18986
ENSG00000182346	13	106118215	106143383	96	9	159099	0.09026	0.46404	252358	1.6029	0.05448	144734	0.13849	0.44493	84711	1.1243	0.13045
ENSG00000184828	18	45553043	45937123	1046	129	153375	0.090259	0.46404	245679	1.1149	0.13245	145190	0.14957	0.44055	83286	1.2177	0.11166
ENSG00000126545	4	70796798	70812289	22	4	163627	0.089872	0.46419	259304	0.69755	0.24273	146667	1.0754	0.1411	83029	-0.21979	0.58698
ENSG00000100739	14	96722160	96735304	39	9	154126	0.089765	0.46424	247993	0.30689	0.37946	146257	3.0593	0.0011092	84963	-0.85232	0.80298
ENSG00000204671	12	122656576	122658746	4	2	166589	0.089756	0.46424	265841	0.50953	0.30519	149866	-1.4808	0.93067	84547	1.7994	0.035981
ENSG00000106608	7	43915492	43966010	108	14	160999	0.089737	0.46425	253397	0.026745	0.48933	142698	1.2194	0.11134	85604	-0.65855	0.74491
ENSG00000119638	14	75548821	75594047	53	4	159930	0.089713	0.46426	251211	0.75053	0.22647	141234	3.6302	0.00014161	79252	-0.34219	0.63389
ENSG00000182568	3	18386878	18487080	150	22	157485	0.089579	0.46431	250810	0.32949	0.37089	144939	1.2701	0.10203	83619	1.131	0.12902
ENSG00000136026	12	106631654	106698057	134	33	152338	0.089516	0.46434	244795	0.66689	0.25242	145664	1.3611	0.086745	87986	-0.018902	0.50754
ENSG00000162385	1	53692563	53704282	19	5	153328	0.089358	0.4644	246168	0.84443	0.19921	144310	1.1051	0.13455	84296	0.45746	0.32367
ENSG00000140678	16	31366454	31394318	26	9	149106	0.089257	0.46444	239597	0.27739	0.39074	144452	0.23679	0.40641	87986	0.095189	0.46208
ENSG00000108830	17	41177257	41184057	8	1	160979	0.089095	0.4645	252711	-0.77039	0.77947	141069	1.3645	0.086201	87986	-0.60712	0.72811
ENSG00000090372	19	47222763	47250251	41	8	155789	0.08887	0.46459	251370	0.45453	0.32472	148149	1.7751	0.037945	87986	-0.98259	0.83709
ENSG00000241360	22	38054733	38062941	9	1	148387	0.088643	0.46468	233993	0.85386	0.19659	138136	0.10425	0.45848	83000	2.3729	0.0088239
ENSG00000156711	6	36095585	36107842	18	6	153325	0.088517	0.46473	246342	-0.019905	0.50794	145956	1.5373	0.062116	82947	0.36126	0.35895
ENSG00000235156	3	99904530	99913035	20	4	155546	0.088449	0.46476	246250	-0.92257	0.82188	142828	1.589	0.056026	81024	2.2549	0.012071
ENSG00000090534	3	184089722	184095932	14	5	147337	0.088435	0.46477	235602	-0.78413	0.78352	142325	0.32921	0.371	85803	-0.9801	0.83648
ENSG00000113108	5	139937852	139973337	25	7	152674	0.088077	0.46491	240782	0.733	0.23178	141420	-0.6006	0.72595	87986	-0.49438	0.68948
ENSG00000185250	6	109711417	109762374	96	9	165965	0.088045	0.46492	260315	0.2852	0.38775	144368	1.3565	0.087463	83764	1.2404	0.10742
ENSG00000103275	16	1355547	1377019	72	7	150067	0.088006	0.46494	241939	0.10869	0.45672	145956	1.4196	0.077859	87986	-0.77515	0.78088
ENSG00000198937	6	37450695	37467698	30	8	155871	0.087589	0.4651	245390	0.81582	0.2073	141655	-1.0401	0.85085	87986	1.6972	0.044831
ENSG00000188909	11	122848277	122852428	5	2	163974	0.087482	0.46514	262895	0.5145	0.30345	149866	-0.49227	0.68874	79252	1.4225	0.077444
ENSG00000100593	14	77940739	77965210	53	10	156777	0.087454	0.46516	249511	0.25523	0.39927	144554	2.4513	0.0071174	84372	-0.86007	0.80513
ENSG00000197603	5	37106329	37249530	128	11	161893	0.087343	0.4652	254816	1.9544	0.025327	143543	-1.059	0.8552	81199	1.5613	0.05923
ENSG00000134684	1	33240839	33283754	58	8	159068	0.087136	0.46528	251769	-1.2225	0.88924	143799	1.7313	0.041697	83073	-0.057404	0.52289
ENSG00000173610	4	70454134	70518965	215	19	160360	0.08706	0.46531	254603	-0.20066	0.57952	144792	1.3754	0.084498	83468	0.87901	0.1897
ENSG00000070669	7	97481429	97501854	47	11	156208	0.086976	0.46535	247369	0.5966	0.27539	143876	2.0759	0.018951	84293	-1.2559	0.89543
ENSG00000156076	12	65444405	65515346	90	11	154288	0.086932	0.46536	245715	0.021604	0.49138	144392	2.3952	0.0083067	82163	0.35108	0.36276
ENSG00000134755	18	28645939	28682378	33	10	158011	0.086916	0.46537	251117	2.1932	0.014145	145601	1.9155	0.027713	83277	-0.056026	0.52234
ENSG00000213901	2	219940050	220035549	129	10	156686	0.086883	0.46538	248405	1.1564	0.12375	143865	0.33823	0.3676	83892	1.9811	0.023791
ENSG00000006576	7	77428121	77586818	265	17	161176	0.086796	0.46542	255199	1.3997	0.080808	143890	-0.898	0.81541	83619	-2.0753	0.98102
ENSG00000159556	15	76629064	76634817	12	4	162189	0.086563	0.46551	255603	0.96494	0.16729	144001	1.5374	0.062099	84492	0.40537	0.3426
ENSG00000081985	1	67773046	67862583	199	18	157445	0.086525	0.46552	247906	0.084413	0.46636	142262	0.46765	0.32002	87986	-1.0845	0.86093
ENSG00000188191	7	588833	767287	312	36	146033	0.08651	0.46553	238580	0.33297	0.36958	149866	0.68008	0.24823	84492	1.3836	0.083239
ENSG00000141433	18	904943	912173	12	6	147684	0.086472	0.46555	241112	1.2896	0.098602	149866	0.92227	0.17819	82746	0.10831	0.45688
ENSG00000197826	4	81256873	81884910	1018	28	161352	0.086223	0.46564	253929	0.49635	0.30982	143886	-0.43197	0.66712	83737	1.5801	0.057045
ENSG00000144130	2	113479062	113500456	30	4	158696	0.086102	0.46569	250172	0.051352	0.47952	141655	0.18099	0.42819	87986	0.17044	0.43233
ENSG00000140848	16	57126448	57181878	146	30	154103	0.085899	0.46577	245527	-0.91274	0.81931	144563	-0.32725	0.62826	87986	0.097663	0.4611
ENSG00000198517	7	1570349	1582679	31	5	146216	0.085876	0.46578	234637	1.0522	0.14635	143055	2.2259	0.013009	86777	1.6399	0.050517
ENSG00000204128	2	231902204	231914434	26	6	154423	0.085862	0.46579	247543	-0.383	0.64914	147159	-0.14527	0.55775	84481	1.7352	0.041355
ENSG00000173226	3	121488609	121553926	184	13	159530	0.085733	0.46584	249560	0.19516	0.42263	141642	0.57973	0.28105	83698	0.86486	0.19356
ENSG00000105865	7	107203928	107218906	16	4	162809	0.085658	0.46587	257390	1.1228	0.13075	145467	2.5756	0.0050028	87986	-0.68745	0.7541
ENSG00000136485	17	61627821	61671639	23	5	149472	0.085574	0.4659	239328	0.20091	0.42038	145276	0.21385	0.41533	83625	-0.0060081	0.5024
ENSG00000130202	19	45349431	45392485	108	16	153693	0.085539	0.46592	244899	-0.24308	0.59603	145630	4.427	4.778e-06	82290	-0.16248	0.56454
ENSG00000186086	1	108918420	109013624	4	1	158070	0.085368	0.46598	247294	0.59197	0.27694	141069	-0.51241	0.69582	85304	1.2812	0.10006
ENSG00000157343	6	35704808	35716856	8	4	151931	0.085039	0.46612	243106	0.38024	0.35188	145467	0.3307	0.37044	82746	0.37222	0.35486
ENSG00000168938	5	122358944	122372436	25	8	164586	0.085011	0.46613	258204	-0.47765	0.68355	142828	1.7262	0.042158	81733	0.7145	0.23746
ENSG00000204899	13	73282494	73301825	19	5	165118	0.084924	0.46616	264322	-0.48598	0.68651	149866	2.6635	0.0038661	81332	1.821	0.034301
ENSG00000170855	12	120881763	120884215	1	1	172968	0.084826	0.4662	280792	0.75042	0.2265	149866	0.60136	0.2738	82995	0.77415	0.21942
ENSG00000197296	20	42931477	42939809	12	3	154890	0.084745	0.46623	242693	-0.11128	0.5443	141069	2.2525	0.012146	85866	1.5414	0.061609
ENSG00000187024	9	130455256	130487152	23	6	150263	0.084715	0.46624	237030	1.7736	0.038064	139156	0.87175	0.19167	78872	1.324	0.092744
ENSG00000214681	3	51907736	51909600	2	1	173537	0.084672	0.46626	273978	1.0112	0.15597	149866	1.1207	0.13121	74885	2.0298	0.021186
ENSG00000140386	15	76640525	77197785	862	21	161811	0.084587	0.46629	255445	0.26179	0.39674	144518	0.86191	0.19437	84740	0.088244	0.46484
ENSG00000121390	13	20248895	20357142	165	16	157018	0.084519	0.46632	248255	0.2929	0.3848	143468	0.16935	0.43276	84527	-0.30634	0.62033
ENSG00000163762	3	149036284	149052201	25	7	154405	0.084491	0.46633	248721	2.1654	0.01518	147051	-1.5237	0.93621	87986	0.51779	0.3023
ENSG00000159708	16	67360700	67419106	80	9	163912	0.084071	0.4665	258222	-0.73995	0.77033	144148	0.82268	0.20534	83760	0.40726	0.34191
ENSG00000165389	14	34901994	34931562	68	7	158159	0.083796	0.46661	251300	0.54439	0.29309	143656	0.77854	0.21812	85604	0.58428	0.27952
ENSG00000163626	4	73921796	73935472	10	4	156247	0.083701	0.46665	247952	0.63168	0.2638	142828	0.59986	0.2743	85366	0.50999	0.30503
ENSG00000180777	18	14728270	14852737	210	14	153307	0.083555	0.46671	245110	1.3388	0.090314	145677	-0.24562	0.59701	82973	1.0751	0.14117
ENSG00000115183	2	159825145	160089170	627	43	157573	0.083409	0.46676	248952	0.41723	0.33825	143075	0.15696	0.43764	86045	-0.44949	0.67346
ENSG00000197599	16	1484383	1494557	42	10	146620	0.083428	0.46676	239500	-1.3641	0.91373	149866	1.0148	0.15509	83849	1.5607	0.059295
ENSG00000089157	12	120634488	120639038	7	3	160043	0.083319	0.4668	258106	-0.19734	0.57822	149866	-0.90045	0.81606	82254	-0.99582	0.84033
ENSG00000167196	15	76196199	76227609	47	5	156985	0.08325	0.46683	246631	1.2874	0.098973	141630	-0.17414	0.56912	85075	0.65563	0.25603
ENSG00000198551	19	11670188	11729950	125	14	158641	0.083014	0.46692	251275	1.1001	0.13565	144799	-0.11158	0.54442	83217	1.6426	0.050234
ENSG00000177602	17	3627210	3630067	8	2	161737	0.082934	0.46695	251502	1.1004	0.13559	141069	0.099993	0.46017	82891	0.9889	0.16136
ENSG00000186723	19	15917816	15918936	1	1	145970	0.082813	0.467	238504	-0.31232	0.6226	149866	0.70952	0.239	83929	1.3124	0.0947
ENSG00000122584	7	8473584	8792593	927	50	155032	0.082416	0.46716	247141	1.1895	0.11713	143754	0.79427	0.21352	84903	-0.28979	0.61401
ENSG00000148835	10	105127723	105148822	18	4	160083	0.081378	0.46757	255307	3.3137	0.00046037	145956	1.3083	0.095391	80649	0.24034	0.40504
ENSG00000049245	1	7831328	7841492	26	7	165404	0.081248	0.46762	260949	1.9663	0.024633	144452	-0.50913	0.69467	83619	-1.4973	0.93285
ENSG00000140743	16	22357256	22448486	44	13	153622	0.081244	0.46762	247441	0.56999	0.28434	147467	1.9791	0.023902	83222	0.096768	0.46146
ENSG00000166407	11	8245850	8290263	152	34	150880	0.081078	0.46769	243245	0.6398	0.26115	146162	1.9135	0.02784	87986	0.62584	0.26571
ENSG00000255974	19	41349442	41356352	15	5	146382	0.080895	0.46776	239112	0.030057	0.48801	149866	1.2132	0.11252	85970	2.8019	0.00254
ENSG00000100519	14	53173889	53195305	23	6	158495	0.080647	0.46786	251495	0.89434	0.18557	145276	-0.011046	0.50441	83562	-0.86715	0.80707
ENSG00000106330	7	100209724	100213007	4	1	169821	0.080563	0.46789	270650	0.56479	0.28611	149866	-0.30045	0.61808	83667	-0.66879	0.74818
ENSG00000212734	17	6554970	6556791	2	1	145970	0.080423	0.46795	238504	0.11639	0.45367	149866	-1.2358	0.89173	87986	1.928	0.026925
ENSG00000169550	11	26580579	26593780	32	9	149943	0.080344	0.46798	235555	-0.7784	0.78183	139969	-1.1007	0.8645	84209	0.72857	0.23313
ENSG00000151615	4	147560044	147563626	5	2	148280	0.080188	0.46804	223847	1.1649	0.12203	128752	0.39278	0.34724	83222	0.27955	0.38991
ENSG00000175662	17	17746827	17875736	146	6	157468	0.080207	0.46804	248440	0.52434	0.30002	142635	1.8867	0.029599	83876	0.93614	0.1746
ENSG00000143994	2	27346681	27353680	6	1	154306	0.080097	0.46808	244150	0.63967	0.26119	144001	0.8048	0.21047	84079	0.16745	0.43351
ENSG00000103184	16	5008317	5069159	114	19	150333	0.079911	0.46815	239668	0.015239	0.49392	143075	-0.37256	0.64526	86894	-0.78307	0.78321
ENSG00000128654	2	177134122	177202753	89	11	156878	0.079597	0.46828	247979	1.0661	0.14318	143144	-0.83331	0.79767	87986	-0.18676	0.57408
ENSG00000205208	4	159587830	159593407	2	1	159037	0.079569	0.46829	258959	2.9698	0.00149	149866	-1.8351	0.96676	82163	1.8441	0.032581
ENSG00000131873	15	101715927	101792137	221	21	161126	0.07921	0.46843	253725	2.3026	0.010651	143974	-0.68681	0.7539	81436	-0.11946	0.54754
ENSG00000196923	5	176910394	176924607	7	3	147109	0.079137	0.46846	240198	-1.0853	0.86111	149866	4.5321	2.9199e-06	83487	1.5112	0.065367
ENSG00000157538	21	38595720	38640262	72	16	156331	0.079129	0.46847	248318	0.6985	0.24243	144490	-0.4195	0.66258	86348	0.3745	0.35402
ENSG00000204511	6	31496493	31498009	15	5	150530	0.079129	0.46847	235236	1.9517	0.025486	131098	3.619	0.00014787	83370	1.7734	0.038079
ENSG00000125755	19	46318667	46366548	151	11	153067	0.079046	0.4685	242134	0.76065	0.22343	141010	1.6406	0.050437	83448	-0.23469	0.59278
ENSG00000258436	14	21058351	21058982	1	1	171416	0.079041	0.4685	270936	0.73753	0.2304	149866	1.2602	0.1038	87986	2.977	0.0014552
ENSG00000178913	5	140698056	140700330	4	2	172339	0.07902	0.46851	276163	-1.0186	0.8458	149866	-0.014614	0.50583	78004	1.0239	0.15294
ENSG00000001561	6	46097729	46114436	33	3	158660	0.078904	0.46855	251694	0.018111	0.49278	144534	1.1569	0.12366	87986	-2.6589	0.99608
ENSG00000177710	8	11188396	11189717	4	2	149194	0.078893	0.46856	235041	1.2621	0.10346	141069	-0.46609	0.67943	82708	0.99192	0.16062
ENSG00000143512	1	222695601	222721445	73	5	154757	0.078568	0.46869	246450	1.3958	0.081384	146010	0.42334	0.33602	82915	0.15193	0.43962
ENSG00000094661	19	15197790	15199032	7	2	159396	0.078509	0.46871	251688	-1.9581	0.97489	144839	-0.88504	0.81193	83222	-0.9501	0.82897
ENSG00000128591	7	128470430	128499328	54	10	152420	0.07847	0.46873	241050	0.26477	0.39559	142046	0.049565	0.48023	78628	-0.18935	0.57509
ENSG00000185345	6	161768451	163148803	3740	215	158462	0.078469	0.46873	250871	0.38615	0.34969	144202	0.36264	0.35844	87986	1.245	0.10657
ENSG00000168434	16	23399813	23464501	73	7	159295	0.078354	0.46877	253466	0.05082	0.47973	146010	1.0403	0.14911	86348	0.69693	0.24292
ENSG00000111554	12	68666222	68726161	82	14	158170	0.078283	0.4688	248592	0.66398	0.25335	140854	-0.0079877	0.50319	84889	-0.54061	0.70561
ENSG00000152086	2	130949317	130956034	8	1	150034	0.077954	0.46893	240021	-0.093692	0.53732	145467	1.1074	0.13407	78426	0.29008	0.38588
ENSG00000163344	1	154897209	154909467	18	3	165457	0.077863	0.46897	260255	0.14163	0.44369	145956	0.81696	0.20698	82031	0.49559	0.31009
ENSG00000153914	5	65435798	65479443	44	5	164973	0.077748	0.46901	260429	-0.8502	0.80239	145867	-0.3778	0.64721	83619	0.31701	0.37562
ENSG00000160221	21	45553486	45565605	12	1	131782	0.077767	0.46901	190691	0.77022	0.22059	114676	1.6425	0.050242	84347	0.41638	0.33857
ENSG00000116604	1	156433518	156470620	47	7	155130	0.077739	0.46902	244747	-1.0554	0.85438	141630	3.0449	0.0011636	87986	-0.40774	0.65827
ENSG00000109390	4	140188033	140223705	61	6	157744	0.077681	0.46904	244677	-0.027207	0.51085	140059	-1.1682	0.87863	85075	-0.59388	0.7237
ENSG00000181552	14	21236585	21239107	15	5	158349	0.077639	0.46906	252552	-0.068966	0.52749	147520	-0.88889	0.81297	79974	1.0962	0.1365
ENSG00000173546	15	75966662	76005189	44	8	148500	0.0774	0.46915	242426	0.77036	0.22054	149866	-0.24493	0.59674	79252	0.87694	0.19026
ENSG00000153956	7	81575759	82073114	1094	84	155692	0.077263	0.46921	247572	2.1797	0.014641	143883	-0.23741	0.59383	81634	0.31764	0.37538
ENSG00000106113	7	30692199	30739745	77	17	153644	0.077229	0.46922	245453	-1.0442	0.85181	145296	1.6575	0.048707	85153	-0.67367	0.74974
ENSG00000125459	1	155579978	155718153	100	13	154452	0.077189	0.46924	245790	0.54979	0.29123	144236	0.14956	0.44056	83910	-0.24182	0.59554
ENSG00000151893	10	120433678	120514761	162	17	159997	0.077078	0.46928	251783	0.13122	0.4478	142046	1.0345	0.15045	83141	0.28646	0.38726
ENSG00000183508	1	118148555	118170994	55	7	163984	0.077059	0.46929	257636	1.6741	0.047056	143468	0.2828	0.38867	83577	1.1647	0.12207
ENSG00000270386	4	70454911	70518967	214	19	160295	0.077025	0.4693	254507	-0.19796	0.57846	144768	1.384	0.083179	74885	3.7254	9.751e-05
ENSG00000100372	22	41165633	41215403	38	3	152534	0.076765	0.46941	238218	1.2072	0.11367	138753	1.0973	0.13624	83449	-0.87858	0.81019
ENSG00000100731	14	71374121	71582099	383	20	154327	0.076718	0.46942	239371	0.25512	0.39931	137003	-0.17786	0.57058	85491	-0.85257	0.80305
ENSG00000139112	12	10365056	10375727	15	6	150987	0.076678	0.46944	240983	0.44281	0.32895	142828	0.081023	0.46771	87237	0.06009	0.47604
ENSG00000156239	21	30244512	30257693	42	5	161131	0.07653	0.4695	251909	-0.12224	0.54865	140650	0.52314	0.30044	82104	0.35482	0.36136
ENSG00000164649	7	21940517	21985702	100	18	152823	0.07622	0.46962	243892	-0.34468	0.63483	143884	1.2499	0.10568	85491	0.56189	0.2871
ENSG00000160972	8	145703351	145727504	15	4	144835	0.07593	0.46974	235291	-0.28974	0.61399	147520	1.1509	0.12489	85869	0.43186	0.33292
ENSG00000174840	3	57542002	57552571	13	5	154950	0.075891	0.46975	242102	-0.39761	0.65454	139038	-0.67504	0.75017	82746	0.91177	0.18095
ENSG00000203747	1	161511548	161600917	59	12	146133	0.075819	0.46978	238504	-0.8077	0.79037	149866	0.65018	0.25779	82897	1.7119	0.043455
ENSG00000170100	16	89284117	89295363	45	5	159944	0.075587	0.46987	250938	1.066	0.14321	142046	-0.27669	0.60899	83619	0.74705	0.22752
ENSG00000197901	11	62703856	62752455	86	12	158174	0.075404	0.46995	250364	0.62626	0.26557	142910	-0.41748	0.66184	82470	1.5874	0.056215
ENSG00000112996	5	44809026	44820530	12	2	157245	0.075361	0.46996	244282	-1.1873	0.88244	138136	1.922	0.027304	87986	-0.49593	0.69003
ENSG00000130513	19	18485540	18499986	32	7	155545	0.075343	0.46997	248691	0.1452	0.44228	146567	2.8625	0.0021013	83362	-0.15401	0.5612
ENSG00000160218	21	45432199	45526433	139	7	158816	0.075227	0.47002	248515	-0.078871	0.53143	141512	1.544	0.06129	79252	0.4163	0.33859
ENSG00000186792	3	50330261	50336899	5	3	162046	0.075117	0.47006	255441	0.74848	0.22709	142828	-0.93699	0.82562	87986	1.3138	0.094452
ENSG00000129991	19	55663136	55669141	8	4	150131	0.075031	0.4701	244041	-1.2337	0.89134	149866	1.0371	0.14985	85459	-0.16578	0.56583
ENSG00000165066	8	41502696	41508855	12	4	143924	0.074893	0.47015	225768	0.13466	0.44644	135204	0.43528	0.33168	83619	0.57698	0.28198
ENSG00000169733	17	80005777	80009707	8	2	145570	0.074855	0.47017	235232	1.7893	0.036786	145467	-0.16323	0.56483	82591	0.73488	0.23121
ENSG00000163513	3	30647993	30735634	194	34	156933	0.074714	0.47022	249431	-0.2431	0.59603	144424	1.1228	0.13075	86847	0.50375	0.30722
ENSG00000014919	10	101471600	101491857	25	4	161880	0.074654	0.47024	253424	-0.32619	0.62786	142828	0.73385	0.23152	87986	-1.7461	0.9596
ENSG00000129151	11	27062271	27149356	220	23	161708	0.074598	0.47027	255190	1.701	0.044473	143468	-0.35412	0.63837	83914	-0.17895	0.57101
ENSG00000130755	19	39818992	39833012	18	4	153603	0.074405	0.47034	245088	0.31899	0.37487	144001	-0.0893	0.53558	87986	-0.14565	0.5579
ENSG00000093010	22	19929129	19957498	85	17	150087	0.074388	0.47035	239879	0.071025	0.47169	143656	-0.88455	0.8118	84175	-0.95096	0.82919
ENSG00000123146	19	14491312	14519537	23	9	144315	0.074371	0.47036	232993	0.22279	0.41185	145276	0.47849	0.31615	82361	-0.28051	0.61046
ENSG00000197616	14	23851198	23877486	49	12	152322	0.074367	0.47036	243779	-0.75511	0.77491	144839	0.62359	0.26645	82104	1.5627	0.059066
ENSG00000104885	19	2164147	2232577	160	23	148472	0.074338	0.47037	237461	0.5582	0.28835	142608	2.355	0.0092602	86239	-0.73317	0.76827
ENSG00000174628	16	19727777	19868907	203	11	158002	0.074053	0.47048	247866	0.49436	0.31053	141719	1.6659	0.047871	82891	0.90557	0.18258
ENSG00000215131	16	3543483	3545480	4	1	157365	0.073777	0.47059	248137	0.60657	0.27207	141069	-1.4847	0.93119	81380	2.0566	0.019865
ENSG00000143612	1	154179181	154193104	13	3	147320	0.073498	0.4707	231163	-0.2307	0.59123	136331	0.9644	0.16742	87986	0.15604	0.438
ENSG00000166869	16	23765947	23770272	3	2	147670	0.073444	0.47073	232037	-0.78934	0.78504	138136	0.48223	0.31482	86045	0.64198	0.26044
ENSG00000157111	5	72416118	72427644	8	4	146826	0.073372	0.47076	235701	1.5558	0.059877	145467	1.5655	0.058727	85289	0.36801	0.35643
ENSG00000197647	19	12125546	12146556	25	4	156317	0.07335	0.47076	247912	0.7029	0.24106	141420	0.71537	0.23719	86985	1.5663	0.058644
ENSG00000175065	18	28956739	28994875	63	7	156588	0.073315	0.47078	245487	2.4349	0.0074472	140929	-1.4251	0.92293	84576	0.9187	0.17913
ENSG00000121073	17	47778304	47786376	8	3	152127	0.073221	0.47082	244863	0.082434	0.46715	145467	-0.41818	0.66209	83955	-0.30922	0.62142
ENSG00000204033	10	85980253	85985345	16	4	168192	0.073124	0.47085	267500	0.22956	0.40922	147667	1.5997	0.054829	83940	1.7314	0.041687
ENSG00000004975	17	7128659	7137864	9	3	152886	0.073015	0.4709	240744	1.1032	0.13496	142046	-0.91981	0.82116	80125	-2.2377	0.98738
ENSG00000159399	2	75061107	75120486	130	22	154067	0.072895	0.47094	245844	-0.033802	0.51348	144723	1.817	0.034606	84711	0.40365	0.34323
ENSG00000184992	12	125478245	125515777	114	14	150899	0.072919	0.47094	244665	1.2905	0.098436	148631	0.5418	0.29398	87986	1.2248	0.11032
ENSG00000118407	6	76001574	76203454	228	17	152922	0.072696	0.47102	242026	0.17634	0.43001	142149	1.2343	0.10855	83222	-0.36269	0.64158
ENSG00000051620	6	138724667	138743334	28	6	156233	0.072616	0.47106	247444	0.52189	0.30087	142325	1.0095	0.15637	87986	-1.4765	0.9301
ENSG00000150990	12	125431370	125473668	202	26	152375	0.072579	0.47107	244841	-1.4928	0.93226	146033	-1.3984	0.919	87050	0.26842	0.39419
ENSG00000100167	22	42372275	42394225	43	7	156166	0.072389	0.47115	246108	0.017699	0.49294	142501	3.059	0.0011105	83619	-0.89893	0.81566
ENSG00000108669	17	76670129	76778379	177	14	159405	0.072306	0.47118	252694	0.76146	0.22319	145094	3.0561	0.0011211	82947	-0.61245	0.72988
ENSG00000225921	6	13615558	13632971	18	5	153323	0.072161	0.47124	241208	1.7937	0.036434	140091	0.23388	0.40754	82746	2.1621	0.015304
ENSG00000204130	10	70100863	70167051	103	7	161490	0.072078	0.47127	256117	-0.52633	0.70067	144400	0.079323	0.46839	87347	1.7352	0.041354
ENSG00000180438	3	13978755	14124311	250	16	156985	0.072032	0.47129	246790	-0.29623	0.61647	141843	-0.65879	0.74498	85275	1.0676	0.14285
ENSG00000168566	6	7590431	7612200	44	7	165109	0.071574	0.47147	259788	-0.6686	0.74813	145067	-0.035108	0.514	83222	0.70216	0.24129
ENSG00000007312	17	62006099	62009714	11	2	153972	0.071536	0.47149	244880	-1.6727	0.95281	143468	-1.6244	0.94786	82163	-2.0089	0.97772
ENSG00000109083	17	26655351	26662515	5	3	162313	0.071471	0.47151	259556	-0.20793	0.58236	149866	-0.51383	0.69631	83980	-0.60099	0.72608
ENSG00000148604	10	86004808	86019716	48	11	154639	0.071459	0.47152	244495	1.1485	0.12539	141802	1.5082	0.065751	81821	0.23615	0.40666
ENSG00000125462	1	156374041	156400493	21	8	158083	0.071399	0.47154	252347	0.72964	0.23281	146515	0.75482	0.22518	83737	-0.2418	0.59553
ENSG00000166845	18	51884286	51911588	71	5	159916	0.071301	0.47158	248449	1.89	0.029381	139458	0.47592	0.31706	87986	0.64096	0.26077
ENSG00000136286	7	45002260	45018697	29	6	158047	0.071125	0.47165	255280	-0.39701	0.65432	148653	1.3431	0.089616	85970	-0.0090392	0.50361
ENSG00000095110	11	114392436	114430617	86	5	160072	0.071058	0.47168	254296	-0.32103	0.62591	145774	2.3839	0.0085644	82667	-0.94641	0.82803
ENSG00000119042	2	200134222	200335989	191	16	152377	0.071046	0.47168	241188	0.01136	0.49547	141759	0.8649	0.19355	79751	-0.35004	0.63685
ENSG00000166928	11	60146002	60185161	88	10	162203	0.070811	0.47177	254829	-0.24459	0.59661	143068	1.2601	0.10381	81436	0.64585	0.25919
ENSG00000100997	20	25275378	25371619	195	10	158572	0.070517	0.47189	249198	-0.16345	0.56492	142648	2.8788	0.0019959	87986	-0.84106	0.79984
ENSG00000085377	6	105725439	105850959	286	21	153609	0.070288	0.47198	246001	-0.55699	0.71123	144698	1.3656	0.086029	83708	-1.055	0.85429
ENSG00000091136	7	107564243	107643700	121	21	152789	0.070224	0.47201	243457	2.1738	0.01486	143468	0.96958	0.16613	87986	-0.97226	0.83454
ENSG00000144840	3	120405527	120461840	90	15	154597	0.070192	0.47202	246358	0.24781	0.40214	144392	-0.40857	0.65857	84711	0.18641	0.42606
ENSG00000175520	11	5528529	5531215	4	2	156453	0.070175	0.47203	253017	-0.87453	0.80909	149866	-0.040666	0.51622	83201	0.93143	0.17581
ENSG00000177303	17	73496341	73511664	36	6	145154	0.070161	0.47203	233134	-0.53804	0.70472	144001	0.98502	0.16231	81436	0.98049	0.16342
ENSG00000171501	9	125315390	125316493	10	3	168559	0.07001	0.47209	264904	1.7207	0.042652	146347	0.25885	0.39788	84471	0.79818	0.21238
ENSG00000121749	12	72233486	72320629	137	11	154309	0.069979	0.47211	247109	-0.53463	0.70355	144472	0.65705	0.25557	86958	-0.30142	0.61845
ENSG00000137507	11	76368567	76381791	16	6	157385	0.069829	0.47216	252242	0.11569	0.45395	147667	1.1785	0.11929	83222	0.020756	0.49172
ENSG00000125810	20	23059985	23066977	7	2	151738	0.069619	0.47225	239334	-1.7962	0.96377	139812	0.37138	0.35518	83512	-0.23348	0.5923
ENSG00000175691	19	2933215	2944969	21	7	149069	0.069409	0.47233	242142	0.1673	0.43357	148190	-0.35957	0.64041	82746	0.93634	0.17455
ENSG00000185662	5	171212875	171221602	25	7	148921	0.069384	0.47234	239469	-1.2243	0.88959	144236	1.4317	0.076115	82819	1.2592	0.10398
ENSG00000119523	9	101978707	101984238	6	1	154915	0.06936	0.47235	240916	0.011682	0.49534	138136	-0.49858	0.69096	85970	-0.34479	0.63487
ENSG00000189306	22	42905973	42915808	20	3	147522	0.069291	0.47238	240504	0.26557	0.39529	149866	-0.63853	0.73844	85395	1.4389	0.075089
ENSG00000176956	8	144239330	144242128	3	1	158274	0.068671	0.47263	255279	2.9917	0.0013871	149866	1.5682	0.058422	83307	0.97161	0.16562
ENSG00000188474	19	12203077	12225491	36	6	162758	0.068497	0.4727	257934	-1.7316	0.95833	145956	0.040818	0.48372	81790	1.3952	0.081485
ENSG00000164181	5	60047617	60140216	176	19	161649	0.068221	0.4728	254953	-0.55145	0.70934	144068	0.41259	0.33995	82069	0.54156	0.29406
ENSG00000140199	15	34525459	34630261	345	15	164889	0.068107	0.47285	259895	-1.0836	0.86073	144664	-0.32745	0.62834	84135	0.08397	0.46654
ENSG00000160973	8	145698794	145701718	2	1	145970	0.067771	0.47298	238504	-0.011577	0.50462	149866	1.5945	0.055417	86530	0.43186	0.33292
ENSG00000135960	2	109510926	109605828	210	30	155300	0.067759	0.47299	246318	0.16647	0.4339	144336	0.57452	0.28281	84052	-0.020731	0.50827
ENSG00000130748	19	47549164	47551888	4	2	141172	0.067694	0.47301	224756	-0.58394	0.72037	141069	-0.17577	0.56976	87986	-0.14596	0.55802
ENSG00000011451	19	15532318	15560762	12	3	148103	0.067554	0.47307	239408	-0.15911	0.56321	146934	0.52433	0.30003	84711	-1.8056	0.96451
ENSG00000143473	1	210856554	211307457	1095	73	160187	0.067567	0.47307	253081	1.3277	0.092141	143728	-0.0062111	0.50248	85115	0.14978	0.44047
ENSG00000197753	6	35773069	35801651	50	6	157436	0.067463	0.47311	247486	0.30808	0.37901	141420	3.016	0.0012807	84711	1.5737	0.057779
ENSG00000114654	3	128720471	128759585	41	9	151716	0.067436	0.47312	241074	2.2011	0.013863	143000	0.40664	0.34214	74885	-0.46212	0.678
ENSG00000185955	7	100054237	100061894	4	2	157582	0.067412	0.47313	253429	0.20456	0.41896	149866	0.37673	0.35319	83975	1.2738	0.10137
ENSG00000101138	20	54967426	54979518	21	7	149541	0.067303	0.47317	239763	0.01504	0.494	144839	-0.55279	0.7098	81324	-0.83548	0.79828
ENSG00000196946	12	8290732	8341133	76	4	152479	0.067096	0.47325	247072	-0.46072	0.6775	148940	-1.0037	0.84223	78458	1.5125	0.065208
ENSG00000188735	12	122150657	122220907	127	12	151526	0.066913	0.47333	243368	0.7849	0.21626	145433	1.374	0.084719	84372	1.4099	0.079278
ENSG00000121621	11	28042166	28129855	85	13	160572	0.066848	0.47335	255318	2.9544	0.0015666	145726	3.3959	0.00034201	85939	-0.30323	0.61914
ENSG00000143621	1	153634511	153643524	12	3	157542	0.066756	0.47339	249868	-0.44623	0.67229	144001	0.48703	0.31312	84622	0.15671	0.43774
ENSG00000040608	22	20228937	20270769	41	10	145925	0.066528	0.47348	237946	-1.8147	0.96522	149008	1.5937	0.055499	83328	-1.5537	0.93988
ENSG00000106565	7	150488372	150498448	24	6	159492	0.066461	0.47351	256519	1.4855	0.0687	148400	1.3624	0.08653	82746	-0.66041	0.7455
ENSG00000125787	20	3024267	3026393	2	1	162501	0.066458	0.47351	262616	0.24237	0.40425	149866	0.74234	0.22894	83925	-0.23393	0.59248
ENSG00000204389	6	31783290	31785723	2	1	151657	0.066034	0.47368	238246	1.8066	0.035411	132271	4.4623	4.0534e-06	78160	1.7596	0.039234
ENSG00000026508	11	35160416	35253949	252	42	157313	0.06583	0.47376	250464	0.76024	0.22356	144839	0.16757	0.43346	87986	-1.6485	0.95037
ENSG00000197776	14	50159822	50219870	44	7	149859	0.065808	0.47377	240691	-1.1836	0.88171	144268	0.34998	0.36318	83073	1.5759	0.05753
ENSG00000127720	12	82752275	82873015	201	8	160268	0.065731	0.4738	251365	-0.42341	0.664	141637	0.0004283	0.49983	83619	-0.20394	0.5808
ENSG00000160856	1	157644110	157670647	32	6	160096	0.065606	0.47385	250098	0.58326	0.27986	141069	-0.32297	0.62664	84234	0.42935	0.33383
ENSG00000168016	3	36868310	36986548	196	18	156396	0.065504	0.47389	248556	-0.77546	0.78097	144659	0.84471	0.19914	85469	0.68498	0.24668
ENSG00000134255	1	111682248	111727724	57	12	154540	0.064714	0.4742	243642	0.83756	0.20114	141840	0.79722	0.21266	83587	-0.066195	0.52639
ENSG00000203880	20	62887093	62926855	60	8	148876	0.064656	0.47422	237824	1.6226	0.052342	142242	0.43552	0.33159	84939	1.7232	0.04243
ENSG00000164615	5	134074190	134087847	7	2	161506	0.064264	0.47438	253801	0.3246	0.37274	144839	0.81245	0.20827	85228	0.56036	0.28762
ENSG00000007062	4	15964698	16086001	297	46	156317	0.064023	0.47448	248523	0.5143	0.30352	144179	0.089076	0.46451	86055	-2.0312	0.97888
ENSG00000183396	3	48658191	48659288	2	1	156272	0.06384	0.47455	254301	-0.79348	0.78625	149866	-0.10503	0.54182	87986	1.1623	0.12257
ENSG00000197045	14	54941201	54955914	11	3	155399	0.06382	0.47456	246520	-1.6846	0.95396	143468	1.1588	0.12327	84205	1.5198	0.064286
ENSG00000056736	3	53880606	53899827	45	8	156760	0.063784	0.47457	245445	-0.25776	0.6017	141264	-0.89259	0.81396	78458	-1.441	0.9252
ENSG00000196475	4	80327507	80329372	1	1	145970	0.063711	0.4746	238504	0.90512	0.1827	149866	0.41028	0.3408	84810	1.4803	0.069395
ENSG00000111859	6	11183530	11382581	456	67	155897	0.063692	0.47461	249377	1.27	0.10204	145853	1.1219	0.13096	84038	-0.52707	0.70093
ENSG00000114166	3	20081514	20195896	372	26	160468	0.063626	0.47463	251714	1.0844	0.13909	142582	0.241	0.40478	83537	-0.47086	0.68113
ENSG00000155761	1	118496483	118727846	318	16	162510	0.063481	0.47469	257748	-0.20717	0.58206	145108	0.96948	0.16615	87986	0.34677	0.36438
ENSG00000111530	12	67663060	67713731	133	12	164900	0.063325	0.47475	259038	0.38811	0.34897	143516	2.4169	0.0078256	82548	-0.54089	0.70571
ENSG00000143507	1	221874765	221915518	58	14	158399	0.062909	0.47492	251525	0.83537	0.20176	144405	1.5173	0.064595	87986	0.15181	0.43967
ENSG00000183092	14	101003485	101053750	76	12	149448	0.062884	0.47493	241978	-1.0966	0.8636	147088	0.26288	0.39632	87986	1.1527	0.12452
ENSG00000177238	16	31225341	31236510	5	2	147127	0.062774	0.47497	233790	-0.25281	0.59979	142828	0.22643	0.41043	85617	0.97938	0.1637
ENSG00000178773	16	89642175	89663654	39	12	148427	0.06256	0.47506	242003	1.6069	0.054037	149866	0.3627	0.35841	77069	1.0217	0.15347
ENSG00000181929	12	49396056	49412980	7	2	157608	0.06255	0.47506	248149	1.0985	0.13599	139812	2.2507	0.012203	84056	1.1091	0.13369
ENSG00000101230	20	13202417	13281298	245	34	154636	0.062349	0.47514	248197	0.26837	0.39421	146275	-0.79522	0.78676	81436	-0.82665	0.79578
ENSG00000058262	3	127770483	127790526	38	3	157714	0.062284	0.47517	250595	-0.80101	0.78844	143384	0.35498	0.3613	83892	-1.433	0.92408
ENSG00000261701	16	72088521	72111145	40	8	159448	0.062225	0.47519	251619	1.8837	0.029801	144588	2.2931	0.010922	86530	3.0869	0.0010113
ENSG00000170473	12	56295196	56326402	28	6	148258	0.062199	0.4752	236363	1.3497	0.088551	142325	-0.48519	0.68623	87986	0.76049	0.22348
ENSG00000168781	15	43825659	43882430	30	5	158929	0.061973	0.47529	249359	0.69977	0.24204	142828	1.4555	0.072762	84711	0.70889	0.2392
ENSG00000235608	4	1396719	1400119	3	1	145970	0.061894	0.47532	238504	-0.86879	0.80752	149866	3.4891	0.00024232	81436	2.2598	0.011918
ENSG00000136352	14	36985601	36990354	4	2	136995	0.061807	0.47536	214541	-1.1548	0.87592	132271	-0.1604	0.56372	83869	-0.0080048	0.50319
ENSG00000168734	20	43160425	43252888	137	16	159591	0.0617	0.4754	254531	0.68818	0.24567	145499	0.22073	0.41265	83222	0.70697	0.23979
ENSG00000135697	16	81272052	81324747	112	15	153593	0.061616	0.47543	243151	0.06447	0.4743	143896	0.25808	0.39817	82881	-0.030635	0.51222
ENSG00000133454	22	26138110	26427007	788	75	158349	0.061578	0.47545	250789	0.18118	0.42811	144105	0.16027	0.43634	81436	-0.084102	0.53351
ENSG00000061987	12	62860596	62991363	242	22	162628	0.061428	0.47551	257337	-0.2817	0.61091	143904	0.90606	0.18245	84056	-1.3951	0.91851
ENSG00000177459	8	99076538	99105838	36	9	158125	0.061293	0.47556	251516	0.081534	0.46751	145956	2.9674	0.0015016	84622	0.98443	0.16245
ENSG00000110484	11	62037626	62040628	4	2	163089	0.060902	0.47572	253050	-0.69506	0.75649	141069	0.98277	0.16286	84018	-0.56417	0.71368
ENSG00000241553	3	9834178	9849410	19	6	154093	0.060859	0.47574	245036	0.53422	0.29659	144310	-0.94976	0.82888	82480	2.3773	0.0087191
ENSG00000164035	4	101316497	101801283	1340	45	158402	0.060741	0.47578	250085	-1.2373	0.89201	143038	0.10368	0.45871	83955	0.53145	0.29755
ENSG00000176769	10	132890653	133109984	817	93	153214	0.060732	0.47579	245901	0.32458	0.37275	145559	-0.33778	0.63224	85075	0.96535	0.16718
ENSG00000162415	1	45482070	45771881	413	19	161224	0.060658	0.47582	254247	0.085669	0.46586	144072	0.26756	0.39452	83619	0.45908	0.32309
ENSG00000170266	3	33038099	33138722	280	25	155655	0.060644	0.47582	247605	1.0442	0.14821	144210	0.39391	0.34682	87986	0.75118	0.22627
ENSG00000169379	3	93698982	93774512	46	9	161666	0.060454	0.4759	255907	0.13525	0.44621	146041	-0.33462	0.63105	80500	0.72575	0.234
ENSG00000164109	4	120976762	120988229	30	6	148714	0.060415	0.47591	235871	-1.0066	0.84293	140482	2.8692	0.0020573	85530	0.53585	0.29603
ENSG00000099625	19	1228285	1238026	13	4	146487	0.059978	0.47609	239378	0.31919	0.37479	149866	1.8733	0.030515	84209	-0.92079	0.82142
ENSG00000167130	9	131843378	131852717	4	1	145970	0.059884	0.47612	238504	1.7865	0.037007	149866	-0.89077	0.81347	86795	0.6536	0.25668
ENSG00000180891	17	55938603	56032684	182	33	152684	0.05973	0.47619	246180	0.45066	0.32612	147159	0.68063	0.24805	83728	1.0794	0.14021
ENSG00000119865	2	68511302	68547183	55	15	154304	0.059601	0.47624	247430	-0.91572	0.82009	146667	-1.0088	0.84347	85873	-0.33407	0.63084
ENSG00000075234	22	46663857	46689905	68	6	163162	0.059414	0.47631	256916	-1.526	0.93649	144174	1.5533	0.060175	84568	-1.1839	0.88177
ENSG00000115274	2	74682149	74688011	5	2	141321	0.059382	0.47632	214056	-0.081153	0.53234	128752	-0.81837	0.79343	81939	-0.44601	0.6722
ENSG00000221938	7	143826150	143827162	1	1	131915	0.05894	0.4765	190232	-1.277	0.8992	114676	0.46742	0.3201	83171	2.1277	0.01668
ENSG00000162729	1	160061129	160068733	12	3	171694	0.058916	0.47651	273237	-0.83893	0.79925	149866	0.80259	0.2111	61784	0.47386	0.3178
ENSG00000196116	9	100174231	100258407	136	12	161646	0.058876	0.47653	255967	0.66955	0.25157	145467	-1.2054	0.88598	84243	1.4471	0.07393
ENSG00000137804	15	41624891	41673248	67	9	160906	0.058849	0.47654	253398	0.64075	0.26084	143038	1.9965	0.02294	81436	0.027918	0.48886
ENSG00000152464	10	15139178	15181817	125	16	157511	0.058631	0.47662	248228	0.22233	0.41203	141420	-0.49242	0.68879	87986	0.29617	0.38355
ENSG00000149428	11	118914899	118927913	16	4	157935	0.058234	0.47678	252319	0.59018	0.27753	147667	1.7418	0.040773	84175	0.25065	0.40104
ENSG00000135093	12	109460893	109525831	75	13	155173	0.058206	0.47679	248552	1.7161	0.043076	146112	-0.21928	0.58678	83454	-0.048575	0.51937
ENSG00000102753	13	50273446	50367057	220	23	161133	0.058184	0.4768	252355	1.6602	0.048435	142508	-0.15213	0.56046	82565	-0.79994	0.78813
ENSG00000090661	19	8271619	8327305	128	27	146663	0.057638	0.47702	236571	-1.0621	0.8559	145192	-0.4801	0.68442	83094	-0.97671	0.83564
ENSG00000167548	12	49412757	49453557	29	6	156861	0.057614	0.47703	249675	0.8769	0.19027	143799	2.3088	0.010477	84117	0.66542	0.25289
ENSG00000132846	5	76367896	76383148	32	7	148975	0.05748	0.47708	241127	0.67215	0.25074	147667	-1.196	0.88414	82074	-0.095316	0.53797
ENSG00000158864	1	161166893	161184185	26	9	154275	0.057239	0.47718	247581	0.44102	0.3296	144452	0.5114	0.30453	82718	0.39446	0.34662
ENSG00000118200	1	200708685	200829832	210	23	159100	0.05692	0.4773	250247	-0.83562	0.79832	141990	1.5064	0.065982	84104	-0.36739	0.64334
ENSG00000136883	9	116848405	116861507	39	8	152624	0.056687	0.4774	245320	-1.145	0.87389	145354	0.38234	0.3511	85803	0.0055805	0.49777
ENSG00000222046	1	32674694	32681797	9	4	151622	0.056689	0.4774	237643	-0.41575	0.6612	138136	0.14057	0.4441	84421	2.1409	0.016141
ENSG00000169851	4	30722036	31148422	937	53	157328	0.056502	0.47747	249124	-1.2005	0.88502	143481	1.9955	0.022992	83456	0.73712	0.23053
ENSG00000136848	9	124329335	124547809	317	51	154730	0.056279	0.47756	248378	-1.1502	0.87498	146536	2.4349	0.0074473	83278	0.0030634	0.49878
ENSG00000120329	5	140682195	140683612	4	2	173379	0.056132	0.47762	279361	-0.23102	0.59135	149866	0.49964	0.30866	84122	-0.32417	0.6271
ENSG00000182150	9	98637982	98776842	280	17	163650	0.056031	0.47766	257423	0.017698	0.49294	144336	0.74009	0.22962	82860	1.1158	0.13225
ENSG00000156113	10	78629358	79398353	1633	137	160227	0.055942	0.47769	253689	0.24445	0.40344	144630	-0.1042	0.54149	87986	0.35217	0.36236
ENSG00000166105	11	134144138	134189458	87	15	154420	0.05582	0.47774	245949	0.10937	0.45646	143394	1.0829	0.13942	83849	0.60917	0.27121
ENSG00000177992	9	90497740	90503814	14	4	153010	0.055074	0.47804	239864	-0.098644	0.53929	139812	0.45758	0.32363	83987	0.99748	0.15926
ENSG00000115665	2	108602978	108630450	57	17	155728	0.054799	0.47815	247779	-0.75166	0.77387	144927	-0.088208	0.53514	82641	-0.4311	0.6668
ENSG00000138395	2	202655183	202760273	178	32	155618	0.054722	0.47818	248665	-1.4842	0.93112	145121	1.3701	0.085323	84049	0.046629	0.4814
ENSG00000135930	2	233414761	233448354	55	4	161996	0.054681	0.4782	257982	1.1645	0.12211	146667	-1.8111	0.96494	87192	-0.022708	0.50906
ENSG00000105122	19	15562434	15575382	13	7	147300	0.054515	0.47826	237700	0.058009	0.47687	147159	1.1595	0.12313	84243	-0.72519	0.76583
ENSG00000163659	3	156391023	156424559	55	11	158271	0.054511	0.47826	250132	-0.21657	0.58573	143468	0.86301	0.19407	81436	0.51187	0.30437
ENSG00000105011	19	14230320	14247768	22	3	157040	0.054146	0.47841	248517	-0.41386	0.66051	145067	-0.54523	0.7072	81436	-0.72716	0.76644
ENSG00000136247	7	6617064	6629005	20	4	157623	0.053958	0.47848	251700	-1.0087	0.84344	146347	0.83756	0.20114	85075	-0.01163	0.50464
ENSG00000134901	13	103436630	103451357	34	5	161349	0.053924	0.4785	253031	-0.29794	0.61713	142621	0.60483	0.27264	87986	-0.052881	0.52109
ENSG00000118702	20	35879488	35890238	18	4	161268	0.05386	0.47852	254412	1.9454	0.025864	144001	2.4402	0.0073387	84699	-0.35707	0.63948
ENSG00000131941	19	33469498	33555794	210	27	150410	0.053672	0.4786	242231	2.0002	0.022742	146515	1.0749	0.14121	84555	-0.11838	0.54712
ENSG00000132958	13	19997016	20110903	178	12	156727	0.053367	0.47872	249900	0.1024	0.45922	145517	1.1914	0.11676	86676	-0.094095	0.53748
ENSG00000153823	2	229715241	230136001	1054	91	159167	0.053285	0.47875	252935	-0.13983	0.5556	145025	2.1507	0.015751	84104	0.31538	0.37624
ENSG00000177096	22	42470254	42475445	6	2	174333	0.053262	0.47876	275055	0.091309	0.46362	149866	2.1176	0.017102	82746	0.97431	0.16495
ENSG00000106992	9	130628758	130640022	17	7	148502	0.05307	0.47884	240830	0.83788	0.20105	147796	2.1096	0.017448	74885	-0.65095	0.74246
ENSG00000131876	15	101821714	101835487	29	2	147305	0.053058	0.47884	235863	0.11388	0.45467	142585	-0.95167	0.82937	85304	-0.11938	0.54751
ENSG00000106526	7	149941004	150020814	129	10	149355	0.053023	0.47886	242255	-0.41393	0.66054	148502	0.61392	0.26963	85075	-0.66181	0.74595
ENSG00000139044	12	569529	672675	285	50	151415	0.052762	0.47896	243558	0.1251	0.45022	145915	1.3554	0.087647	87986	0.059027	0.47647
ENSG00000144285	2	166845669	166984523	333	22	160709	0.052556	0.47904	253971	1.7543	0.039693	144265	0.90516	0.18269	87986	0.17362	0.43108
ENSG00000163026	2	24252209	24272445	34	10	157140	0.052529	0.47905	250373	0.0043625	0.49826	144691	1.7713	0.038258	83429	0.48417	0.31413
ENSG00000121741	13	20532809	20665968	194	14	160067	0.052455	0.47908	251807	0.27396	0.39206	143336	-0.85922	0.80489	87986	-0.30199	0.61867
ENSG00000134897	13	103451398	103493885	99	11	159190	0.052449	0.47909	250737	-0.8817	0.81103	143112	0.42026	0.33715	83159	-0.053307	0.52126
ENSG00000177685	11	826143	831991	15	5	144434	0.052427	0.47909	234824	-1.3995	0.91917	147520	0.90445	0.18288	87986	0.99098	0.16085
ENSG00000147885	9	21216371	21217310	5	1	163149	0.052396	0.47911	262165	-1.1495	0.87482	149866	3.0247	0.0012444	82906	0.22764	0.40996
ENSG00000115594	2	102681003	102796334	274	24	161296	0.052202	0.47918	254917	0.43506	0.33176	144600	2.3217	0.010126	84243	-0.43267	0.66737
ENSG00000111796	12	9747146	9760482	40	8	147743	0.05216	0.4792	235106	-0.76656	0.77833	141069	-0.4484	0.67307	82848	-0.52971	0.70184
ENSG00000166796	11	18433853	18473605	138	8	161254	0.051794	0.47935	253791	-0.25525	0.60073	142981	-1.1379	0.87241	83404	0.63746	0.26191
ENSG00000177954	1	153963234	153964626	1	1	145970	0.05166	0.4794	238504	0.34912	0.3635	149866	0.77863	0.2181	87016	0.99656	0.15949
ENSG00000162738	1	160370375	160398468	46	9	155866	0.051645	0.47941	250883	1.0405	0.14906	147571	-1.7789	0.96237	87986	0.47427	0.31766
ENSG00000168530	2	211154873	211179914	40	6	155474	0.051462	0.47948	247448	0.72851	0.23315	144588	0.90505	0.18272	82290	0.70169	0.24144
ENSG00000110195	11	71900601	71907345	11	5	156755	0.051276	0.47955	257846	0.76372	0.22252	149866	0.037159	0.48518	87986	-0.57013	0.7157
ENSG00000130675	7	156786744	156803345	31	9	149332	0.051018	0.47966	241021	-0.6649	0.74694	146461	1.4053	0.079962	82746	-0.14898	0.55922
ENSG00000188215	16	20866246	20911706	60	8	160532	0.050935	0.47969	252099	0.89788	0.18462	142828	0.13998	0.44434	83619	1.3841	0.083159
ENSG00000152380	5	79783787	79838382	95	16	155423	0.050878	0.47971	247470	0.1326	0.44726	144310	-1.3962	0.91867	87986	0.2942	0.3843
ENSG00000038945	8	15965386	16424999	1144	50	156533	0.050851	0.47972	246798	-0.39515	0.65363	142207	-0.58407	0.72041	77505	-1.5694	0.94173
ENSG00000004139	17	26691377	26728065	64	7	157425	0.050209	0.47998	246718	0.49391	0.31069	141069	-1.4776	0.93024	85906	-2.3433	0.99044
ENSG00000062582	7	43906156	43909492	3	1	170691	0.049921	0.48009	272227	0.52493	0.29982	149866	1.1012	0.13541	81371	-1.3912	0.91792
ENSG00000138293	10	51565107	51590734	17	4	156080	0.049665	0.48019	250432	-0.20907	0.5828	145726	0.40036	0.34444	82995	0.0438	0.48253
ENSG00000197930	14	53106633	53162618	89	10	161456	0.049347	0.48032	254448	2.1948	0.014088	143144	0.71278	0.23799	81436	1.5932	0.055555
ENSG00000175334	11	65769549	65771620	8	3	158017	0.049124	0.48041	246829	0.87365	0.19115	141069	3.2564	0.00056426	84372	0.92696	0.17697
ENSG00000166228	10	72642036	72648541	18	7	154906	0.049001	0.48046	247305	-0.70239	0.75878	145956	-0.24376	0.59629	83239	0.61613	0.2689
ENSG00000196600	11	62931247	62997124	152	10	162241	0.048995	0.48046	256821	-0.095933	0.53821	143615	2.6605	0.0039017	84791	1.4899	0.068125
ENSG00000146409	6	133090508	133119701	68	7	162379	0.048839	0.48052	254270	2.5694	0.0050935	142621	0.94238	0.173	82599	0.2105	0.41664
ENSG00000124813	6	45295893	45632086	701	62	159606	0.048829	0.48053	252642	-0.92711	0.82306	144143	0.94248	0.17297	81483	-0.25092	0.59906
ENSG00000187134	10	4934795	5025475	283	24	154261	0.048783	0.48055	245930	-0.88905	0.81301	144892	-1.0079	0.84326	82507	1.3298	0.091797
ENSG00000196743	5	150591710	150650001	139	21	156620	0.048738	0.48056	249129	0.23347	0.4077	144803	-0.44584	0.67214	84756	1.5015	0.06661
ENSG00000121716	7	99933736	99965356	41	3	150983	0.048735	0.48057	242156	-0.94563	0.82783	144716	0.6029	0.27329	84518	-0.30202	0.61868
ENSG00000140526	15	89630689	89745591	183	26	152302	0.04871	0.48058	243449	0.93093	0.17595	144482	2.1867	0.014384	83910	0.092249	0.46325
ENSG00000009413	6	111620233	111804918	302	21	161154	0.048389	0.4807	253985	0.18005	0.42856	143690	0.56501	0.28603	83451	-1.9039	0.97154
ENSG00000163116	4	98105243	99064391	1892	26	160869	0.0483	0.48074	253522	-0.25633	0.60115	143617	0.25918	0.39775	83619	0.48736	0.313
ENSG00000167302	17	79202076	79212891	17	5	143932	0.048046	0.48084	226629	0.44012	0.32993	137446	-1.4247	0.92288	82649	0.65874	0.25503
ENSG00000165526	11	126071992	126081587	22	6	164132	0.047649	0.481	258520	0.38972	0.34837	145067	0.84919	0.19789	87986	0.58999	0.2776
ENSG00000180353	3	121350245	121379774	63	9	158739	0.047624	0.48101	248343	0.97942	0.16369	140929	1.3319	0.091449	84419	1.0639	0.14369
ENSG00000091583	17	64208150	64252643	145	17	162139	0.047583	0.48102	256195	0.95202	0.17054	144770	1.0155	0.15493	83073	-0.966	0.83298
ENSG00000101608	18	3247478	3256234	29	4	158499	0.047498	0.48106	247706	-0.65294	0.7431	141372	-0.5692	0.71539	78987	-0.80784	0.79041
ENSG00000170848	19	43406230	43423715	44	4	150015	0.047415	0.48109	242074	-1.0631	0.85613	145867	1.3826	0.08339	84081	0.77338	0.21965
ENSG00000204007	9	138515501	138531386	60	10	153285	0.047418	0.48109	242724	-0.013461	0.50537	141655	-0.62065	0.73259	78458	1.73	0.041815
ENSG00000134049	18	44681412	44702745	56	8	161431	0.047209	0.48117	253407	0.52975	0.29814	142325	0.22842	0.40966	76870	-0.074119	0.52954
ENSG00000171490	16	11929055	11945442	30	5	156750	0.047175	0.48119	244782	1.001	0.15842	139309	1.0891	0.13806	83029	0.79748	0.21259
ENSG00000101292	20	5282316	5297378	128	5	162029	0.046978	0.48127	254927	2.1993	0.013928	144368	2.478	0.0066069	86894	-0.82337	0.79485
ENSG00000132329	2	238767535	238820756	124	25	149540	0.046943	0.48128	242922	0.14823	0.44108	148447	0.67443	0.25002	80649	-0.10994	0.54377
ENSG00000124608	6	44267390	44281063	30	7	157443	0.046918	0.48129	246570	0.72756	0.23344	141655	0.31342	0.37698	84627	-0.25607	0.60105
ENSG00000162735	1	160246601	160256138	8	3	163368	0.046853	0.48132	259911	-1.0548	0.85424	145467	-0.73327	0.7683	82321	0.47411	0.31771
ENSG00000188626	15	28947099	28983530	9	1	152576	0.046726	0.48137	247800	0.0094381	0.49623	149866	-0.27134	0.60694	87986	1.4029	0.080319
ENSG00000181450	1	227751243	227865144	216	16	159879	0.046683	0.48138	251763	-0.98205	0.83696	143024	0.081737	0.46743	82423	1.095	0.13677
ENSG00000188243	13	76099349	76123575	62	9	155860	0.04666	0.48139	249458	-0.87892	0.81028	145325	-1.0249	0.84731	80890	1.3848	0.083064
ENSG00000144583	2	217122587	217236750	222	28	158502	0.046402	0.4815	250840	-0.49792	0.69073	144318	-0.69475	0.75639	82321	0.17959	0.42874
ENSG00000117335	1	207925401	207968858	68	8	161512	0.045767	0.48175	254295	-0.3789	0.64762	144174	3.128	0.00088003	61784	-0.3841	0.64955
ENSG00000137463	4	140187316	140201492	24	5	164197	0.045693	0.48178	257760	0.10929	0.45649	145467	-1.6756	0.95309	84641	0.018096	0.49278
ENSG00000140104	14	105452111	105476819	57	6	160753	0.045626	0.4818	252452	1.7233	0.042421	142458	0.77291	0.21979	83355	0.083566	0.4667
ENSG00000132640	20	11871370	11907257	64	6	155325	0.0455	0.48185	247305	-0.40478	0.65718	144368	-0.97288	0.83469	82371	-0.101	0.54022
ENSG00000166394	11	7686330	7698453	34	9	157068	0.045448	0.48188	249419	1.1924	0.11656	144691	0.73801	0.23025	86179	0.62455	0.26613
ENSG00000206474	6	29407082	29408731	12	3	160107	0.045417	0.48189	256368	1.6234	0.052256	141069	-2.0578	0.98019	87986	1.9111	0.027995
ENSG00000170549	5	3596167	3601517	10	3	147228	0.045058	0.48203	234256	-0.45992	0.67721	142828	0.49922	0.30881	84318	0.76368	0.22253
ENSG00000240654	13	24881303	24896673	51	8	147735	0.044984	0.48206	240746	-0.33721	0.63202	148486	-0.54595	0.70745	83619	2.347	0.0094615
ENSG00000166558	16	84043271	84076241	172	31	151131	0.04458	0.48222	242242	-1.1808	0.88115	145365	-0.43184	0.66707	82163	0.63122	0.26395
ENSG00000146909	7	156742416	156765876	109	10	157582	0.044495	0.48225	246488	0.38868	0.34876	139535	1.6415	0.050351	84903	0.21677	0.41419
ENSG00000169896	16	31271310	31344213	128	8	156953	0.044392	0.4823	247171	-0.90687	0.81776	142168	-0.16822	0.56679	83276	0.73931	0.22986
ENSG00000146221	6	44246479	44265458	59	8	161504	0.044045	0.48243	253671	0.80195	0.21129	143902	0.37171	0.35505	84535	0.2085	0.41742
ENSG00000188086	3	46783581	46854048	128	4	156240	0.043993	0.48246	248208	-0.50014	0.69151	146017	1.6123	0.053447	82618	1.3745	0.084637
ENSG00000213015	19	56146381	56154835	21	6	152094	0.043592	0.48261	241628	0.52058	0.30133	143163	0.36273	0.3584	80097	1.932	0.026679
ENSG00000131979	14	55308725	55369570	132	14	158984	0.043483	0.48266	253698	-0.11654	0.54639	146134	0.68454	0.24682	85803	-0.11723	0.54666
ENSG00000179023	1	18807423	18812478	17	4	159978	0.04346	0.48267	254687	1.3074	0.095542	145726	0.43371	0.33225	87986	1.0273	0.15214
ENSG00000185467	7	98771196	98805129	118	8	162000	0.043366	0.4827	254790	1.3939	0.081673	143305	-0.21824	0.58638	83101	1.2504	0.10557
ENSG00000163755	3	148847370	148891519	139	19	156163	0.04334	0.48272	247081	0.27778	0.39059	142271	-0.65431	0.74354	83169	0.51781	0.3023
ENSG00000136436	17	46908349	46943884	78	8	159797	0.043296	0.48273	251008	-1.1681	0.87861	142196	1.0739	0.14143	82695	-0.0066873	0.50267
ENSG00000099910	22	20783527	20850170	106	10	157861	0.043229	0.48276	252384	1.4342	0.075758	146546	1.8034	0.035666	83916	-0.91379	0.81959
ENSG00000182902	22	18043138	18073760	37	11	147146	0.043232	0.48276	238506	-0.18663	0.57403	147013	-0.054107	0.52158	87986	1.143	0.12651
ENSG00000073605	17	38060847	38076107	40	3	159735	0.043184	0.48278	249939	1.2741	0.10131	140189	0.70008	0.24194	85604	-1.2077	0.88642
ENSG00000183036	21	41239242	41301322	202	41	155642	0.043089	0.48282	248094	0.33745	0.36789	145685	1.1859	0.11782	84380	1.1494	0.1252
ENSG00000172322	12	10103914	10148293	174	17	157634	0.043025	0.48284	249356	-0.92553	0.82265	144203	0.21103	0.41643	87986	0.8327	0.20251
ENSG00000186967	21	31869141	31869451	1	1	174403	0.042876	0.4829	275156	-0.33954	0.6329	149866	2.0124	0.02209	83328	1.3222	0.093053
ENSG00000139174	12	42852139	42984157	315	36	158194	0.042783	0.48294	251132	-0.035213	0.51405	144727	1.9111	0.027997	84243	0.062301	0.47516
ENSG00000090920	19	40353962	40440533	73	15	151869	0.042578	0.48302	243448	-0.65471	0.74367	146010	0.71518	0.23725	78458	-0.97536	0.83531
ENSG00000155545	5	56215428	56267502	135	16	163735	0.04252	0.48304	258226	0.089094	0.4645	145174	3.3737	0.00037082	85299	0.34355	0.36559
ENSG00000243244	2	48756521	48826025	191	21	154984	0.042442	0.48307	245280	-0.87791	0.81	142128	1.7993	0.035983	84269	2.4288	0.0075737
ENSG00000102910	16	48278206	48397033	108	10	161090	0.042385	0.4831	255030	1.3932	0.081776	145304	1.4578	0.072451	82599	-0.79254	0.78598
ENSG00000214021	3	9849769	9896822	109	13	153278	0.042045	0.48323	243335	1.0099	0.15628	142763	-0.81772	0.79324	78160	1.9958	0.022979
ENSG00000256618	17	22022436	22023991	6	3	158652	0.042027	0.48324	250496	-2.2163	0.98666	144001	-1.3616	0.91334	84056	2.8588	0.0021264
ENSG00000186051	9	108424737	108425367	1	1	169197	0.041873	0.4833	268347	0.18325	0.4273	149866	0.26501	0.3955	81821	1.2793	0.10039
ENSG00000172519	19	15904760	15905892	10	4	156119	0.041857	0.48331	243720	-0.023195	0.50925	139309	0.13738	0.44536	83161	0.84048	0.20032
ENSG00000185262	17	74261282	74267375	14	4	148317	0.041362	0.4835	233880	-0.53688	0.70433	139812	-1.6384	0.94933	83564	1.2407	0.10735
ENSG00000135318	6	86159808	86205500	53	9	162947	0.041325	0.48352	255959	0.83315	0.20238	143890	0.093518	0.46275	83325	-0.042462	0.51693
ENSG00000151239	12	44187525	44200178	18	5	162159	0.04115	0.48359	254014	0.54103	0.29425	142046	0.94947	0.17119	85567	0.27238	0.39266
ENSG00000198586	2	171847332	172087824	440	20	159028	0.041123	0.4836	250103	-0.033734	0.51346	142348	-0.045832	0.51828	83816	1.645	0.049985
ENSG00000164430	6	74123237	74161999	51	15	157801	0.041005	0.48365	251535	0.13198	0.4475	146416	0.65652	0.25575	84413	0.55449	0.28962
ENSG00000113248	5	140625146	140627799	8	4	155259	0.040788	0.48373	248444	1.2875	0.098958	145467	1.2796	0.10035	86445	-0.49056	0.68813
ENSG00000068137	17	40819931	40829048	6	2	153771	0.040773	0.48374	243848	0.78841	0.21523	144001	3.6837	0.00011494	82746	-1.2939	0.90216
ENSG00000147548	8	38127214	38239790	103	9	157016	0.040771	0.48374	249226	1.9205	0.0274	144741	2.4679	0.0067952	84165	0.222	0.41216
ENSG00000175544	11	67219876	67226699	8	3	152707	0.040518	0.48384	244039	0.34717	0.36423	145467	0.11795	0.45305	84390	0.93252	0.17553
ENSG00000166847	16	23652712	23681195	75	7	160846	0.040416	0.48388	252688	-0.04544	0.51812	143297	0.25255	0.40031	83468	0.6411	0.26073
ENSG00000144426	2	203879601	204091101	222	19	157646	0.04038	0.4839	247460	-0.25877	0.60209	141782	6.7748	6.2281e-12	79649	0.17644	0.42998
ENSG00000141179	17	53828339	53920191	206	13	158903	0.040339	0.48391	250627	1.4747	0.070146	143033	-0.61021	0.72914	84711	0.10414	0.45853
ENSG00000164118	4	175204827	175254531	61	11	160132	0.040297	0.48393	253261	-0.073749	0.5294	144097	-0.69299	0.75584	74885	0.53823	0.29521
ENSG00000103044	16	69139466	69152622	16	6	158518	0.04027	0.48394	251579	0.89076	0.18653	143268	1.8346	0.033279	85803	-0.78844	0.78478
ENSG00000184916	14	105607317	105635161	35	6	148576	0.040225	0.48396	240352	0.95048	0.17093	146850	0.22299	0.41177	84463	1.2216	0.11093
ENSG00000064655	20	45523262	45817492	659	75	155439	0.040134	0.48399	246308	-0.2301	0.59099	143725	0.44932	0.3266	83468	-1.3624	0.91346
ENSG00000137815	15	41700605	41775761	115	12	158970	0.040117	0.484	250862	0.32387	0.37302	143134	2.4767	0.0066301	82587	0.029133	0.48838
ENSG00000170500	2	100889752	100939195	131	9	158646	0.039881	0.48409	253218	3.1566	0.00079812	145568	2.9481	0.0015985	84140	0.76151	0.22318
ENSG00000163501	2	219919141	219925189	9	3	153724	0.03982	0.48412	235234	0.59099	0.27726	134226	-0.18017	0.57149	84025	0.50277	0.30756
ENSG00000117154	1	18434239	18704977	698	97	154731	0.039571	0.48422	246243	1.1613	0.12277	144219	0.12408	0.45063	85604	-0.38861	0.65122
ENSG00000110171	11	6469842	6495689	34	6	161121	0.039504	0.48424	258283	0.73369	0.23157	147796	0.36509	0.35752	84025	-0.57094	0.71598
ENSG00000136717	2	127805602	127864931	203	26	157687	0.039491	0.48425	250069	-0.029171	0.51164	144839	0.29883	0.38254	84243	-0.00053591	0.50021
ENSG00000005810	13	77618791	77901185	407	24	160495	0.039436	0.48427	252863	-1.3347	0.90901	143641	1.0979	0.13613	83955	-2.1591	0.98458
ENSG00000065183	1	118472342	118509165	31	7	162262	0.039427	0.48427	257289	-0.69818	0.75747	146461	1.0296	0.15161	83222	-1.3524	0.91188
ENSG00000174326	17	6944948	6947242	2	1	150217	0.0393	0.48433	244658	0.9825	0.16293	149866	-0.11899	0.54736	84920	0.89764	0.18469
ENSG00000162399	1	55464605	55476556	12	3	155508	0.039074	0.48442	248692	0.83105	0.20297	146934	0.7257	0.23401	81436	0.45764	0.3236
ENSG00000187860	22	30752623	30774647	67	8	162019	0.038946	0.48447	255041	0.062509	0.47508	143563	3.0601	0.0011064	79252	1.3598	0.086944
ENSG00000139977	14	57857261	57882635	17	2	156127	0.038716	0.48456	245098	0.50386	0.30718	139516	0.56663	0.28548	83708	0.079756	0.46822
ENSG00000168621	5	37812778	37839788	69	15	162315	0.03861	0.4846	255854	-0.53275	0.7029	144256	-1.4956	0.93262	76632	0.70375	0.24079
ENSG00000164532	7	35242041	35293758	92	5	161240	0.038508	0.48464	256738	-0.2476	0.59778	147189	3.4723	0.00025804	84445	0.55786	0.28847
ENSG00000088038	19	54641443	54659419	36	9	149991	0.038458	0.48466	245078	-0.24845	0.59811	148889	-0.40463	0.65713	86995	-1.0132	0.84452
ENSG00000136839	9	107379528	107380485	4	2	156684	0.038228	0.48475	246561	0.062366	0.47514	141069	-0.27674	0.60901	82309	0.0024144	0.49904
ENSG00000130165	19	11661961	11670051	11	3	152584	0.038087	0.48481	242845	0.82319	0.2052	143468	0.35713	0.3605	83198	-0.16419	0.56521
ENSG00000106772	9	79226291	79521003	688	64	158314	0.038007	0.48484	252366	0.48616	0.31343	145365	0.29364	0.38452	83512	-0.65459	0.74364
ENSG00000146576	7	6629647	6648357	44	6	156441	0.037992	0.48485	250785	-1.4163	0.92166	145867	-0.42138	0.66326	80888	0.21251	0.41586
ENSG00000251247	19	37341262	37403931	116	11	162826	0.037997	0.48485	256614	-0.15855	0.56299	144405	-0.23014	0.59101	84243	2.5873	0.0048362
ENSG00000130703	20	60813579	60871268	128	13	150780	0.037689	0.48497	241695	-1.714	0.95673	144093	0.464	0.32132	87986	-0.14798	0.55882
ENSG00000177984	9	139654085	139660707	14	3	146435	0.03744	0.48507	239286	-0.27121	0.60688	149866	0.45827	0.32338	82915	0.99703	0.15938
ENSG00000164163	4	146019083	146050331	16	6	148917	0.037362	0.4851	237330	1.801	0.03585	143268	0.15162	0.43974	85075	0.54042	0.29446
ENSG00000184954	12	55862983	55863922	1	1	130065	0.037357	0.4851	195341	1.2175	0.1117	114676	0.14539	0.4422	87986	1.2227	0.11072
ENSG00000144597	3	15468861	15484120	16	5	164588	0.037317	0.48512	260423	-0.43594	0.66856	145467	-1.1988	0.8847	78872	0.18035	0.42844
ENSG00000182993	12	14956505	15059520	204	11	159764	0.037319	0.48512	253026	0.643	0.26011	144519	2.3547	0.0092695	82459	1.1476	0.12557
ENSG00000198963	9	77112280	77308093	348	31	156151	0.037201	0.48516	247628	1.2391	0.10765	142990	1.7279	0.042005	83074	1.7017	0.044404
ENSG00000189159	17	73131342	73164376	43	9	150057	0.037185	0.48517	241771	-2.1211	0.98304	145774	2.7313	0.0031544	84612	1.4333	0.07589
ENSG00000160678	1	153600401	153604513	7	2	141898	0.036979	0.48525	226663	-0.13147	0.5523	139812	-0.70886	0.76079	83737	0.42466	0.33554
ENSG00000119703	14	75530872	75545126	18	3	162701	0.036829	0.48531	257300	0.96682	0.16682	145956	3.6633	0.00012447	83079	-0.33976	0.63298
ENSG00000135902	2	233390702	233401377	20	5	147958	0.036806	0.48532	237076	0.53494	0.29635	142828	0.28727	0.38695	83247	-0.024206	0.50966
ENSG00000187741	16	89803956	89883065	315	12	154564	0.036768	0.48534	242013	0.042338	0.48311	139588	1.9096	0.028095	82836	1.353	0.088035
ENSG00000118276	18	29202209	29265799	80	11	160893	0.036654	0.48538	255969	1.5842	0.056578	145907	1.7903	0.0367	81436	-0.36512	0.64249
ENSG00000229086	21	34537775	34542541	13	6	149690	0.036507	0.48544	237802	-0.47431	0.68236	141745	-0.29695	0.61675	79252	2.195	0.014083
ENSG00000111727	12	104458234	104498639	78	12	157446	0.036249	0.48554	250620	0.4489	0.32675	144452	2.8265	0.002353	85228	-0.53184	0.70258
ENSG00000166823	15	90291891	90294541	3	1	135444	0.036153	0.48558	215695	-0.1707	0.56777	138136	-0.46918	0.68053	81988	0.63926	0.26133
ENSG00000149418	11	130029456	130080271	104	20	149801	0.036046	0.48562	239120	0.83901	0.20073	143437	0.83407	0.20212	87986	0.25054	0.40108
ENSG00000146733	7	56078743	56119297	65	12	161786	0.035977	0.48565	255676	0.74412	0.2284	144452	0.4101	0.34087	84442	0.21396	0.41529
ENSG00000070915	16	56899118	56949762	183	24	159070	0.035631	0.48579	252630	0.21155	0.41623	145828	0.14806	0.44115	87986	-1.2474	0.89388
ENSG00000116133	1	55315305	55352891	99	12	159096	0.035432	0.48587	252897	-1.3555	0.91237	145956	-0.039458	0.51574	83882	-0.41774	0.66193
ENSG00000105258	19	36604611	36606248	4	2	145922	0.03535	0.4859	232159	0.59476	0.276	141069	2.5726	0.0050472	83889	-0.71644	0.76314
ENSG00000172318	2	168675181	168730551	59	13	154071	0.035236	0.48595	243239	0.96929	0.1662	141516	0.18639	0.42607	82746	0.83212	0.20267
ENSG00000168306	3	58490862	58523046	46	13	151849	0.03496	0.48606	241289	-0.64675	0.7411	142216	-0.44398	0.67147	87986	0.69401	0.24384
ENSG00000120963	8	102190105	102218421	33	5	155290	0.034784	0.48613	245652	1.0311	0.15125	142401	0.041815	0.48332	85036	-0.31118	0.62217
ENSG00000128944	15	40674921	40686447	25	5	158578	0.034711	0.48616	247626	2.246	0.012352	140013	0.027383	0.48908	76195	-0.18094	0.57179
ENSG00000163376	3	67048726	67061634	15	4	165492	0.034668	0.48617	264107	0.027159	0.48917	149866	1.8522	0.032001	84281	0.49725	0.30951
ENSG00000005238	9	35104108	35116338	14	5	151141	0.03464	0.48618	244569	0.97622	0.16448	147352	1.4575	0.072484	85228	-2.1961	0.98596
ENSG00000104689	8	23047964	23082639	76	13	156276	0.034435	0.48627	250598	1.7103	0.043603	148014	0.27074	0.3933	82746	-0.74345	0.77139
ENSG00000083535	13	73356196	73590591	410	22	159542	0.034339	0.4863	250555	0.84942	0.19782	142485	1.8421	0.032732	84591	-1.0697	0.85763
ENSG00000256525	17	62473901	62493154	37	3	160597	0.03409	0.4864	250955	0.38273	0.35096	142257	0.76398	0.22244	81668	2.8538	0.0021598
ENSG00000157927	7	4836685	4923350	270	20	154004	0.034076	0.48641	246196	-0.38618	0.65032	145565	-0.40019	0.65549	84627	0.38086	0.35166
ENSG00000120645	12	175930	287626	259	42	151013	0.03383	0.48651	244130	1.621	0.052511	147556	0.6499	0.25788	84568	-0.32056	0.62573
ENSG00000198477	22	22838766	22863505	66	7	151102	0.033228	0.48675	244130	0.86291	0.19409	145601	-0.43895	0.66965	83429	1.6361	0.050908
ENSG00000153064	4	102332442	102995969	1298	68	156615	0.032956	0.48685	249052	3.6201	0.00014725	144525	-0.36885	0.64388	84120	0.30468	0.3803
ENSG00000143452	1	150670535	150693364	54	4	164963	0.032949	0.48686	260945	0.087631	0.46509	145956	3.1845	0.00072496	87986	0.14939	0.44062
ENSG00000169599	2	69622881	69664760	75	5	157054	0.032923	0.48687	246972	-0.60235	0.72653	140951	3.2138	0.00065504	82463	0.72981	0.23275
ENSG00000115947	2	148687967	148779147	118	9	160260	0.032882	0.48688	251844	1.0758	0.14101	143305	-0.54904	0.70851	83679	-0.42322	0.66393
ENSG00000041357	15	78832746	78841604	23	3	155304	0.032672	0.48697	244291	0.99112	0.16081	142216	1.366	0.085966	85708	-1.5504	0.93948
ENSG00000183715	11	132284870	133402414	2704	235	156372	0.032385	0.48708	249281	1.7177	0.042925	144856	1.588	0.056149	81523	1.1744	0.12011
ENSG00000106153	7	56169261	56174269	13	4	144737	0.032125	0.48719	227085	0.93628	0.17456	136331	0.45741	0.32369	84913	-0.67253	0.74938
ENSG00000135631	2	73300509	73383849	179	19	158869	0.031984	0.48724	251074	0.39349	0.34698	144165	-1.7008	0.95551	87986	-0.032275	0.51287
ENSG00000025800	1	32573638	32642169	57	6	158388	0.031602	0.48739	250597	0.68622	0.24629	144310	0.34327	0.3657	82163	-1.6518	0.95071
ENSG00000127743	5	148750886	148783765	69	10	155330	0.031432	0.48746	247922	0.75583	0.22488	145786	2.1255	0.016771	61784	-0.20368	0.5807
ENSG00000174332	1	53971909	54199877	429	29	158977	0.031295	0.48752	251939	0.65144	0.25738	144534	1.8518	0.032025	83362	0.89769	0.18468
ENSG00000151576	3	113724679	113807269	98	12	157004	0.031086	0.4876	250427	0.97498	0.16478	144839	-0.049824	0.51987	87986	0.27849	0.39032
ENSG00000175602	11	65657874	65659105	2	1	163903	0.030781	0.48772	263174	0.60976	0.27101	149866	1.9148	0.02776	82591	0.93478	0.17495
ENSG00000256771	19	19976694	20005483	59	11	162959	0.030783	0.48772	259253	1.5502	0.060542	146287	1.0424	0.1486	84141	2.8769	0.0020081
ENSG00000104892	19	45836691	45854778	30	7	155074	0.030556	0.48781	250894	-0.30445	0.61961	149866	0.5726	0.28346	85366	-0.73286	0.76818
ENSG00000109099	17	15133094	15168643	61	8	157343	0.030475	0.48784	248170	0.60412	0.27288	144097	-1.7366	0.95877	84283	-0.60078	0.72601
ENSG00000115084	2	114462587	114514400	118	12	164204	0.030102	0.48799	258340	-0.82591	0.79557	143902	2.3911	0.0083986	87986	-0.45194	0.67435
ENSG00000108828	17	41166621	41177140	8	2	148641	0.03002	0.48803	234455	0.076953	0.46933	141069	1.2676	0.10247	78160	-0.60734	0.72819
ENSG00000010292	12	6602521	6641121	109	14	160323	0.029929	0.48806	253116	-1.1885	0.88268	142441	0.68492	0.2467	84808	-1.865	0.96891
ENSG00000081692	1	227918125	227923112	13	5	159792	0.029654	0.48817	252468	-0.91086	0.81881	144452	0.73309	0.23175	81480	-1.0892	0.86196
ENSG00000065029	6	35226685	35263762	69	9	160764	0.029638	0.48818	251989	-0.97352	0.83485	142216	0.66925	0.25167	83512	-1.3563	0.9125
ENSG00000185507	11	612552	615999	9	2	152920	0.029641	0.48818	246781	-1.8868	0.9704	145956	1.1219	0.13096	82815	1.2522	0.10526
ENSG00000168079	8	27727398	27850244	414	43	159818	0.02958	0.4882	253253	0.38351	0.35067	144851	-0.7238	0.7654	83794	0.6873	0.24595
ENSG00000188761	1	114420789	114430169	13	4	157939	0.029345	0.48829	247925	-0.24917	0.59839	141745	4.9933	2.9684e-07	83619	1.4106	0.079178
ENSG00000159055	21	33640529	33651380	10	3	159740	0.029198	0.48835	254826	0.14469	0.44248	146347	-0.9536	0.82986	83461	0.39647	0.34588
ENSG00000173193	3	122399464	122449687	147	19	166279	0.029212	0.48835	262512	0.44018	0.3299	146275	0.41187	0.34022	84390	0.86245	0.19422
ENSG00000142182	21	45666221	45682099	33	10	140159	0.02916	0.48837	219982	0.92294	0.17802	134937	-0.79238	0.78593	83243	0.12167	0.45158
ENSG00000185940	11	1651032	1652160	8	3	142375	0.029009	0.48843	223296	0.092372	0.4632	136670	0.41745	0.33817	86607	1.2729	0.10154
ENSG00000173638	21	46913485	46964325	104	12	146386	0.028774	0.48852	236568	0.23984	0.40523	145467	0.85594	0.19602	87192	0.88007	0.18941
ENSG00000122585	7	24323781	24331484	25	6	160558	0.028763	0.48853	250315	1.2977	0.097191	141420	1.7493	0.040121	83790	-0.28964	0.61396
ENSG00000198720	17	27916786	27941779	18	6	150886	0.02842	0.48866	239748	1.0355	0.15021	142046	2.3361	0.0097433	83955	1.6594	0.048515
ENSG00000159339	1	17634689	17690499	217	19	156329	0.028294	0.48871	245481	2.7216	0.0032486	140947	-2.2645	0.98823	79252	0.40229	0.34374
ENSG00000137076	9	35696944	35732392	40	9	163394	0.028037	0.48882	259377	-0.23299	0.59212	146347	2.6553	0.0039622	84711	0.010119	0.49596
ENSG00000125843	20	3801177	3805949	5	2	165522	0.027889	0.48888	266672	1.0526	0.14626	149866	0.098803	0.46065	87986	-0.23139	0.59149
ENSG00000084093	4	57774074	57802010	61	11	159888	0.027837	0.4889	252748	1.3606	0.086814	144097	3.9505	3.9002e-05	81436	-1.0624	0.85598
ENSG00000173614	1	10003485	10045559	61	9	158404	0.027813	0.48891	247817	-0.10647	0.54239	141790	0.65283	0.25693	81613	0.87909	0.18968
ENSG00000154122	5	14704909	14871887	310	35	155561	0.027746	0.48893	248632	0.53719	0.29557	146120	0.57389	0.28302	86239	0.32155	0.3739
ENSG00000151240	10	320129	735683	696	41	153097	0.027726	0.48894	242355	-0.3339	0.63077	141675	2.3193	0.010189	82356	0.27274	0.39252
ENSG00000138764	4	78078303	78354542	1234	29	160855	0.02752	0.48902	253703	0.13763	0.44527	143792	-0.036267	0.51447	80401	0.055291	0.47795
ENSG00000128973	15	68499329	68549549	68	5	145100	0.027473	0.48904	230274	0.43556	0.33158	138999	0.18822	0.42535	81369	-0.18037	0.57157
ENSG00000084754	2	26413503	26467594	85	4	155826	0.027234	0.48914	242584	-0.28808	0.61336	138274	-1.7722	0.96182	82746	-1.0566	0.85466
ENSG00000148358	9	132815704	132902448	221	24	156312	0.026907	0.48927	246739	0.78395	0.21653	142223	-1.3558	0.91241	85075	0.23252	0.40807
ENSG00000180628	10	92979907	93044088	108	5	163276	0.026714	0.48934	258598	0.58708	0.27858	144653	-0.21043	0.58333	79252	1.0721	0.14184
ENSG00000152133	2	37311593	37326387	30	5	152893	0.026624	0.48938	245537	1.256	0.10456	145174	2.9543	0.0015667	83576	0.29047	0.38573
ENSG00000129566	14	20833825	20881588	130	20	158057	0.02653	0.48942	252258	-0.94297	0.82715	146076	1.2526	0.10517	83541	-0.16791	0.56667
ENSG00000213822	19	51979837	51994206	65	7	162669	0.026484	0.48944	257539	-0.25808	0.60183	145535	-0.34471	0.63484	84087	1.9776	0.023987
ENSG00000124380	2	70120691	70132707	12	3	152834	0.026063	0.4896	244573	1.838	0.033032	144001	0.56466	0.28615	61784	-0.26112	0.603
ENSG00000168032	3	40428646	40470110	74	4	161093	0.025927	0.48966	254358	0.43418	0.33208	144635	0.88639	0.1877	84492	0.68523	0.2466
ENSG00000120093	17	46626231	46682274	97	18	155917	0.025779	0.48972	248026	-1.1104	0.86659	144424	1.8039	0.035622	87986	-0.32874	0.62882
ENSG00000164296	5	149372680	149380730	7	3	167268	0.02576	0.48972	267431	-0.084382	0.53362	149866	-0.29752	0.61697	84711	0.54768	0.29196
ENSG00000164182	5	60240955	60448853	372	16	162119	0.025661	0.48976	254315	-1.6427	0.94978	142960	0.53791	0.29532	85042	0.54158	0.29405
ENSG00000184361	17	43331759	43339479	17	5	155468	0.025487	0.48983	248318	0.38016	0.35191	145726	0.046168	0.48159	87986	1.2003	0.11501
ENSG00000197223	2	68268261	68338080	55	14	151602	0.025276	0.48992	243691	1.5	0.066809	145387	2.5983	0.0046846	87986	1.5351	0.062381
ENSG00000186081	12	52908358	52914471	24	2	162072	0.025243	0.48993	254232	-0.64343	0.74003	142535	-0.70128	0.75844	77069	1.2809	0.10011
ENSG00000108406	17	57642885	57685706	20	4	154980	0.025137	0.48997	244125	2.2445	0.012402	142828	1.4734	0.070328	87986	-0.621	0.7327
ENSG00000115844	2	172964166	172967628	2	1	132568	0.025069	0.49	207505	-0.92582	0.82273	132271	0.58448	0.27945	82664	-0.42587	0.6649
ENSG00000142632	1	16524348	16539104	38	4	167746	0.024662	0.49016	264709	-1.0971	0.8637	147088	-1.0559	0.8545	84532	0.12998	0.44829
ENSG00000167034	8	23536205	23540440	4	1	154202	0.02462	0.49018	243672	0.035032	0.48603	141069	-0.22462	0.58886	83429	0.65049	0.25769
ENSG00000150779	11	111955523	111957522	1	1	145970	0.024567	0.4902	274433	0.84987	0.1977	149866	0.83805	0.201	84497	0.26699	0.39474
ENSG00000132376	17	1397864	1420182	62	9	156722	0.02453	0.49021	252316	1.1058	0.1344	147596	0.79697	0.21274	81747	-0.10903	0.54341
ENSG00000054116	1	36602172	36615098	12	2	146110	0.024505	0.49022	233018	0.66667	0.25249	141069	2.2606	0.011891	83283	-1.4636	0.92835
ENSG00000180660	13	36047925	36050832	2	1	166257	0.024493	0.49023	265841	-0.11049	0.54399	149866	-0.0072075	0.50288	79649	1.0726	0.14172
ENSG00000136696	2	113779667	113810444	77	10	158257	0.024185	0.49035	251792	-0.89927	0.81574	145296	2.6335	0.0042252	83619	-0.0016394	0.50065
ENSG00000188175	7	92817898	92855837	46	11	160969	0.024116	0.49038	254479	-0.82138	0.79429	144511	-0.19564	0.57755	85604	1.3806	0.083701
ENSG00000167178	15	74392651	74430881	15	7	151660	0.023914	0.49046	241857	-0.59358	0.7236	145174	2.2886	0.011052	77908	0.65482	0.25629
ENSG00000170871	4	6783101	6885897	85	14	149386	0.023707	0.49054	241094	1.188	0.11741	146554	0.83616	0.20153	87986	0.77456	0.2193
ENSG00000129128	4	177241114	177253396	42	8	157350	0.023342	0.49069	250949	0.91663	0.17967	144839	-0.32734	0.6283	84545	-0.17914	0.57109
ENSG00000129749	11	3686816	3692614	13	3	163174	0.023308	0.4907	260541	0.55619	0.28904	149866	-0.028715	0.51145	84243	-0.16699	0.56631
ENSG00000070729	16	57917502	58005020	206	43	155056	0.023078	0.49079	247783	-0.45157	0.67421	146108	-1.6786	0.95338	82548	-1.2553	0.89531
ENSG00000158545	16	88636788	88698374	161	25	154172	0.023035	0.49081	247371	1.3617	0.086647	146150	1.0313	0.1512	83754	0.3906	0.34805
ENSG00000117152	1	163038564	163046592	13	5	148467	0.022872	0.49088	239462	0.74068	0.22944	144452	1.3236	0.092823	83261	-0.38892	0.65133
ENSG00000171189	21	30909253	31312351	943	58	161152	0.022812	0.4909	253864	0.94682	0.17186	143559	-0.46165	0.67784	85141	0.78676	0.21571
ENSG00000150722	2	182818967	182996125	311	34	158859	0.022775	0.49091	251001	0.10056	0.45995	143303	-0.51858	0.69797	84651	0.26585	0.39518
ENSG00000176845	17	81037566	81052864	25	8	146396	0.022731	0.49093	239149	1.3521	0.088172	149866	1.0025	0.15805	83182	0.96741	0.16667
ENSG00000182521	14	55880258	55923444	141	10	158770	0.022677	0.49095	250646	1.3427	0.089683	143377	1.1627	0.12247	85769	1.13	0.12923
ENSG00000132749	11	68474907	68519032	61	6	163896	0.022595	0.49099	259817	2.2258	0.013015	145828	1.0368	0.14991	86514	-0.098096	0.53907
ENSG00000111300	12	112464499	112546826	64	9	157536	0.022478	0.49103	247220	1.1701	0.12098	139969	4.239	1.1225e-05	84243	-0.54588	0.70743
ENSG00000171773	19	17566233	17571763	15	4	144659	0.022481	0.49103	233163	-2.2949	0.98913	145174	0.69696	0.24291	85248	0.80833	0.20945
ENSG00000175575	11	73587743	73638790	120	12	160962	0.02224	0.49113	252506	1.3243	0.092707	142242	0.99738	0.15929	85803	0.93325	0.17535
ENSG00000196678	16	20791514	20911671	145	14	160849	0.022015	0.49122	252687	0.74357	0.22857	143071	0.15371	0.43892	61784	1.4962	0.067299
ENSG00000146090	5	179527794	179636153	296	48	148229	0.021854	0.49128	239770	0.62761	0.26513	146894	0.66312	0.25363	84459	0.20636	0.41825
ENSG00000185669	16	88744089	88752901	8	3	149564	0.021617	0.49138	243779	0.76593	0.22186	149866	0.56816	0.28496	83307	1.2604	0.10375
ENSG00000178732	3	194115549	194119995	14	2	158128	0.021563	0.4914	249502	0.8089	0.20929	142325	1.3413	0.089904	87986	1.0198	0.1539
ENSG00000158604	7	44617492	44621886	10	3	158433	0.021464	0.49144	252361	-0.21755	0.58611	142828	0.65506	0.25622	84301	0.39118	0.34783
ENSG00000170162	6	117586720	117594728	12	2	162527	0.020472	0.49183	257395	-1.3051	0.90406	146934	-0.33165	0.62992	81034	0.74842	0.2271
ENSG00000011590	19	36195428	36207940	22	7	157933	0.020439	0.49185	247437	0.31682	0.37569	141868	-0.88778	0.81267	82194	-1.8009	0.96414
ENSG00000112210	6	57053606	57087078	20	4	156267	0.020394	0.49186	249367	0.57715	0.28192	146347	1.7292	0.041885	84023	-0.51714	0.69747
ENSG00000258818	14	21152258	21168761	55	10	152686	0.020099	0.49198	246795	-1.4971	0.93282	147307	-0.55834	0.71169	82639	3.0115	0.0012998
ENSG00000114125	3	141457045	141466402	22	4	153531	0.020044	0.492	245039	-1.2556	0.89537	143468	0.50447	0.30697	87986	-0.47162	0.6814
ENSG00000185267	10	14861248	14880574	28	9	151052	0.019854	0.49208	239376	-0.02871	0.51145	141069	-0.019811	0.5079	81436	1.2409	0.10733
ENSG00000011304	19	797074	812327	34	7	151463	0.019678	0.49215	246728	2.1895	0.014281	149866	-0.41099	0.65946	85970	-1.8137	0.96514
ENSG00000111596	12	70636773	70748773	234	20	164132	0.019676	0.49215	258020	1.483	0.069043	143700	-0.57868	0.7186	82234	-0.54014	0.70545
ENSG00000116273	1	6673744	6684093	16	4	152116	0.019689	0.49215	244341	-0.59442	0.72388	143268	1.0245	0.1528	83708	-0.41327	0.6603
ENSG00000030582	17	42422613	42430470	6	3	147538	0.019646	0.49216	236241	1.8256	0.033955	144001	1.2528	0.10514	84842	-1.618	0.94717
ENSG00000172995	3	35680436	35835988	244	30	161255	0.019285	0.49231	253732	0.24554	0.40302	143376	1.8903	0.029356	85075	0.85758	0.19556
ENSG00000110713	11	3692312	3819022	272	17	157432	0.019247	0.49232	248137	0.68926	0.24533	142492	0.44696	0.32745	83519	-0.56055	0.71245
ENSG00000187456	17	34245069	34257777	24	3	166557	0.018986	0.49243	261498	1.848	0.0323	145467	2.786	0.0026683	82810	1.341	0.089961
ENSG00000072134	17	19118927	19240028	63	8	157203	0.018903	0.49246	247288	0.30995	0.3783	142605	-1.2661	0.89726	82069	-1.23	0.89065
ENSG00000122741	9	37800498	37867663	150	5	161643	0.018894	0.49246	256608	1.8154	0.034729	145174	0.23397	0.4075	77505	-0.2867	0.61283
ENSG00000163630	3	63213990	63602597	1056	82	158561	0.018799	0.4925	251093	2.8098	0.0024789	144234	1.4396	0.074984	84417	0.51014	0.30498
ENSG00000138363	2	216176539	216214487	100	11	158890	0.018138	0.49276	250707	-1.0133	0.84454	143532	-0.4817	0.68499	82995	0.045809	0.48173
ENSG00000143217	1	161040784	161059389	34	10	150045	0.018079	0.49279	241148	0.24398	0.40362	143656	0.71841	0.23625	82326	0.14191	0.44357
ENSG00000109586	4	174089903	174245118	216	25	157458	0.017946	0.49284	250229	0.8491	0.19791	144327	2.4926	0.0063402	87986	-0.58939	0.7222
ENSG00000120685	13	39584002	39612252	50	6	165431	0.017952	0.49284	259100	0.0072326	0.49711	144236	1.6214	0.052464	83417	-0.31939	0.62528
ENSG00000167967	16	2273566	2285743	12	4	149886	0.017948	0.49284	244242	-0.3393	0.63281	149866	0.20507	0.41876	81353	0.68139	0.24781
ENSG00000159147	21	34931847	34961014	17	5	154323	0.017881	0.49287	245945	1.6355	0.050972	143656	-1.0071	0.84306	86114	0.39742	0.34553
ENSG00000175445	8	19759227	19824769	227	15	158685	0.01788	0.49287	250759	1.2699	0.10206	143510	4.4741	3.837e-06	86277	0.92939	0.17634
ENSG00000206026	18	73121430	73139658	42	6	159857	0.017784	0.49291	250953	-0.55978	0.71218	142325	1.6324	0.051297	80665	1.9028	0.028531
ENSG00000183780	1	234040678	234460262	1092	86	157809	0.017592	0.49298	250831	-1.0302	0.84854	144742	-0.628	0.735	82010	1.1781	0.11938
ENSG00000121769	1	31838471	31849697	14	6	150770	0.017219	0.49313	240706	0.36486	0.35761	142325	1.4285	0.076571	80222	-0.30095	0.61827
ENSG00000131848	19	56732680	56879752	309	46	152664	0.01723	0.49313	244610	2.1651	0.015189	145311	1.2456	0.10645	74885	-0.11967	0.54763
ENSG00000127995	7	94138530	94186331	70	8	160627	0.017035	0.4932	253605	-0.55767	0.71146	143331	1.7435	0.040626	83159	-0.19964	0.57912
ENSG00000107290	9	135136742	135230372	294	13	160339	0.016649	0.49336	251431	2.063	0.019557	141128	-0.44591	0.67217	82683	-0.6473	0.74128
ENSG00000197863	19	37308329	37341689	31	7	157845	0.016514	0.49341	249663	-0.047909	0.51911	143055	-0.01004	0.50401	82371	1.5833	0.056679
ENSG00000177182	8	61969716	62414204	1004	60	158765	0.016379	0.49347	250768	-0.46754	0.67994	143242	1.0665	0.14309	84084	0.97625	0.16447
ENSG00000164039	4	104000591	104021040	36	5	162627	0.016262	0.49351	257662	0.14056	0.44411	145956	0.70863	0.23928	83728	0.53185	0.29742
ENSG00000272325	6	34247455	34360451	200	9	162766	0.016097	0.49358	256235	-0.062188	0.52479	144236	-0.014789	0.5059	83332	3.8867	5.0804e-05
ENSG00000259207	17	45331211	45421658	238	28	162552	0.015773	0.49371	257039	-0.96911	0.83375	144395	3.1454	0.00082927	85020	3.0263	0.0012379
ENSG00000259753	17	45331262	45421658	238	28	162552	0.015773	0.49371	257039	-0.96911	0.83375	144395	3.1454	0.00082927	86847	3.0453	0.0011623
ENSG00000166974	18	32556891	32723434	284	27	162121	0.015444	0.49384	255938	-0.7409	0.77062	144786	-1.1625	0.87749	74885	0.64863	0.25829
ENSG00000196361	19	11562140	11591861	53	8	151964	0.015418	0.49385	244708	0.32768	0.37158	147210	0.76942	0.22082	84375	1.4707	0.070682
ENSG00000105825	7	93514708	93520303	12	2	160873	0.015375	0.49387	253141	0.99196	0.16061	141069	-2.2171	0.98669	84920	-0.68971	0.75481
ENSG00000144120	2	120436742	120444083	24	4	158327	0.015161	0.49395	247414	1.0936	0.13706	138136	1.0797	0.14013	84438	0.17046	0.43233
ENSG00000055130	7	148395005	148498128	172	15	154094	0.015137	0.49396	246671	0.35181	0.36249	144547	0.36108	0.35902	87986	-1.4531	0.9269
ENSG00000052723	1	115312099	115323306	2	1	162944	0.014935	0.49404	261522	-1.0014	0.84168	149866	1.0488	0.14713	87986	-1.474	0.92976
ENSG00000142082	11	215457	236931	101	9	158900	0.01494	0.49404	250708	-1.056	0.85451	142549	1.2447	0.10661	84023	0.12087	0.4519
ENSG00000147684	8	125551343	125580751	97	15	161219	0.014632	0.49416	255774	0.3176	0.37539	145513	-1.0481	0.85269	87331	0.22529	0.41088
ENSG00000185324	16	89747144	89762772	45	7	142159	0.014438	0.49424	226225	2.9312	0.0016883	139700	0.69296	0.24417	87986	1.2434	0.10686
ENSG00000108797	17	40834630	40851832	19	4	154211	0.014349	0.49428	247119	1.9581	0.02511	146162	2.0376	0.020793	83554	-0.60886	0.72869
ENSG00000119684	14	75480466	75518235	42	4	158073	0.014123	0.49437	249097	0.3049	0.38022	142325	3.94	4.0745e-05	87986	-0.34041	0.63323
ENSG00000169752	15	76228309	76352136	198	8	161477	0.013664	0.49455	254608	1.1501	0.12505	144534	0.046032	0.48164	84159	0.73541	0.23105
ENSG00000176974	17	18231186	18266856	72	8	156098	0.013632	0.49456	246642	1.7126	0.043395	143024	-1.055	0.8543	83619	0.97226	0.16546
ENSG00000185658	21	40556101	40693485	292	13	156809	0.013437	0.49464	245768	1.1942	0.1162	140948	0.1368	0.44559	61784	1.2591	0.104
ENSG00000225526	3	12556432	12602558	109	14	155213	0.013112	0.49477	245986	-1.0287	0.84818	142763	-0.076297	0.53041	84330	2.1584	0.015448
ENSG00000182500	12	122064454	122080583	21	5	157716	0.013086	0.49478	249570	-0.32938	0.62907	143163	1.5653	0.058758	87986	1.1296	0.12933
ENSG00000039560	5	34656341	34832732	429	56	153558	0.012578	0.49498	246453	-1.3757	0.91554	145929	-0.71626	0.76309	86114	-1.5618	0.94083
ENSG00000152894	6	128289923	128841870	730	52	157785	0.012457	0.49503	251307	-0.57711	0.71807	144612	0.80568	0.21021	85567	0.30133	0.38158
ENSG00000143742	1	225965530	225978168	30	7	154514	0.012304	0.49509	246936	-1.2974	0.90275	144001	-0.18324	0.5727	87986	0.15996	0.43645
ENSG00000157578	21	40777769	40817731	83	6	162218	0.012202	0.49513	253158	0.4888	0.31249	141810	2.07	0.019226	83619	0.37523	0.35374
ENSG00000129696	8	33330903	33371119	99	9	157824	0.012086	0.49518	244393	-1.0593	0.85526	137781	0.61901	0.26796	82470	-0.16712	0.56636
ENSG00000033122	1	70034080	70617628	1257	60	160965	0.011729	0.49532	254893	0.9428	0.17289	144771	0.77886	0.21803	77505	-1.6005	0.94526
ENSG00000133935	14	76116133	76127532	11	4	163105	0.011726	0.49532	262489	-0.22499	0.58901	149866	0.12847	0.44889	85604	-0.07642	0.53046
ENSG00000241128	1	247886400	247887345	4	2	160090	0.011668	0.49535	258618	1.1099	0.13352	149866	0.84144	0.20005	87986	2.3671	0.0089639
ENSG00000167637	19	44331443	44353307	90	8	159371	0.011563	0.49539	250520	-1.1034	0.86507	142437	1.1533	0.12439	83619	0.66955	0.25157
ENSG00000171612	1	9599540	9645237	40	4	156874	0.01153	0.4954	249351	1.5312	0.062862	145467	-0.60737	0.7282	83188	0.80326	0.21091
ENSG00000160207	21	44949071	45079374	164	11	150673	0.011456	0.49543	233846	2.7063	0.0034023	135275	2.5108	0.0060225	83270	0.41571	0.33881
ENSG00000171522	5	40679599	40693837	17	4	161119	0.011445	0.49543	258296	-0.96645	0.83309	147796	0.35928	0.35969	84056	0.799	0.21215
ENSG00000124222	20	57226327	57254582	34	7	150257	0.010904	0.49565	239084	-0.28326	0.61151	142621	1.1529	0.12448	82589	-0.26372	0.604
ENSG00000172789	12	54426636	54429142	4	2	145970	0.01089	0.49566	238504	-0.12862	0.55117	149866	-0.48867	0.68746	85075	0.85011	0.19763
ENSG00000141150	17	34058667	34070540	19	6	155048	0.010795	0.49569	250408	0.30562	0.37995	149866	-0.73102	0.76762	85604	0.10386	0.45864
ENSG00000187742	9	91933420	91974557	59	12	153920	0.010811	0.49569	240485	0.30505	0.38016	138534	-0.251	0.59909	87986	1.3533	0.087976
ENSG00000155463	14	23235730	23241007	11	4	168421	0.010705	0.49573	265474	1.6685	0.047611	149866	1.6538	0.049079	84935	0.34271	0.36591
ENSG00000116117	2	205410515	206484886	1937	112	158597	0.010674	0.49574	251097	-0.22965	0.59082	143853	1.1903	0.11697	82470	-0.41829	0.66213
ENSG00000128274	22	43088126	43117304	96	15	152252	0.010587	0.49578	243694	0.42059	0.33703	145101	0.42118	0.33681	84164	-0.19544	0.57748
ENSG00000258366	20	62289162	62328416	118	14	153785	0.010209	0.49593	246285	0.67816	0.24884	146287	-0.0046658	0.50186	83710	2.9723	0.0014777
ENSG00000118733	1	102268129	102462586	495	53	156668	0.010082	0.49598	250202	2.2912	0.010977	145529	0.45822	0.3234	83955	-0.35645	0.63925
ENSG00000140067	14	94385239	94395954	22	5	154676	0.010039	0.496	250293	-0.2199	0.58703	148266	-0.50818	0.69434	83468	0.082458	0.46714
ENSG00000135968	2	109065016	109125871	158	14	155723	0.010012	0.49601	246015	0.32844	0.37129	142071	0.49897	0.3089	87986	-0.020305	0.5081
ENSG00000184451	17	40830906	40835935	3	1	136533	0.0099072	0.49605	204911	0.52756	0.2989	126406	2.1943	0.014106	83978	1.204	0.1143
ENSG00000166848	16	75681683	75795770	247	21	157733	0.009753	0.49611	248943	-1.1802	0.88103	142458	1.1259	0.1301	84413	0.64121	0.26069
ENSG00000110315	11	10533224	10562777	78	11	161137	0.0094971	0.49621	255433	0.68014	0.24821	144903	2.1116	0.017361	85491	-0.56787	0.71494
ENSG00000118579	4	17616253	17635728	47	5	157491	0.0094984	0.49621	247787	-0.19851	0.57868	142379	0.65071	0.25762	82550	-0.35853	0.64002
ENSG00000134775	18	33877676	34360018	893	73	158914	0.0089378	0.49643	252116	0.73067	0.23249	144664	1.1407	0.12699	79407	-0.055479	0.52212
ENSG00000231500	6	33239786	33244287	11	3	165154	0.0087366	0.49651	265097	0.90356	0.18311	143468	2.4677	0.0067986	84756	2.2145	0.013396
ENSG00000118972	12	4477392	4488894	23	6	157802	0.0085745	0.49658	255206	2.4361	0.0074237	149866	1.5597	0.059417	82545	-0.35142	0.63736
ENSG00000122299	16	11844441	11891123	82	13	152139	0.0084273	0.49664	240866	1.5341	0.062501	142141	0.59163	0.27705	83849	-0.29456	0.61584
ENSG00000187747	11	5602106	5603114	7	2	151609	0.0081369	0.49675	234990	0.83219	0.20265	134785	0.35067	0.36292	87986	1.3533	0.087973
ENSG00000081923	18	55313657	55470333	366	48	155528	0.0080597	0.49678	247938	-0.58351	0.72023	145443	0.075037	0.47009	82457	-1.0846	0.86094
ENSG00000136193	7	29959718	30029905	144	17	163275	0.0080634	0.49678	259452	-0.23488	0.59285	145223	-1.2266	0.89002	83222	-0.01341	0.50535
ENSG00000136816	9	132565431	132573560	16	3	153572	0.0079653	0.49682	241394	0.74117	0.22929	138869	-0.96548	0.83285	82664	0.0015523	0.49938
ENSG00000157184	1	53662100	53679869	23	5	163623	0.0078858	0.49685	260324	0.72442	0.23441	146806	1.5277	0.063294	83073	0.36918	0.356
ENSG00000153443	16	4658883	4665028	8	3	147224	0.0077586	0.4969	231621	-0.5966	0.72461	136670	0.14678	0.44165	87986	0.31137	0.37776
ENSG00000111237	12	110928901	110939922	9	3	152002	0.0073841	0.49705	234009	1.2253	0.11022	134226	2.5723	0.0050518	84311	-0.54891	0.70847
ENSG00000065000	19	2100987	2164464	189	20	151039	0.0073691	0.49706	240642	0.13855	0.4449	142605	2.221	0.013177	87986	-1.3564	0.91251
ENSG00000174206	12	64580095	64616076	32	7	150840	0.0070321	0.49719	240565	-0.96218	0.83202	144368	-0.24065	0.59509	86445	0.89564	0.18522
ENSG00000116396	1	110753964	110825722	151	18	155979	0.0068453	0.49727	248309	1.3095	0.095182	145904	-0.36261	0.64155	82371	-0.41216	0.65989
ENSG00000104154	15	45771808	45815005	24	4	162070	0.0067844	0.49729	258617	0.34048	0.36675	146934	-0.73398	0.76852	82746	-0.75775	0.7757
ENSG00000117984	11	1773981	1785222	23	3	149793	0.0067218	0.49732	241430	-1.2399	0.89249	145276	0.46938	0.3194	79252	-0.37121	0.64476
ENSG00000134460	10	6052651	6104288	180	35	156751	0.0065969	0.49737	248723	1.2612	0.10361	144001	-0.31417	0.62331	84039	-0.061377	0.52447
ENSG00000104918	19	7733929	7735334	1	1	145970	0.0065173	0.4974	238504	0.80365	0.2108	149866	0.98913	0.1613	85228	-0.7305	0.76746
ENSG00000166603	18	58038563	58040001	2	1	138703	0.0064922	0.49741	218031	0.43972	0.33007	132271	1.395	0.081512	83134	0.6329	0.2634
ENSG00000172340	3	67410883	67705038	843	52	158863	0.006429	0.49744	250686	1.9935	0.023106	143479	0.46149	0.32222	85530	0.8332	0.20237
ENSG00000137710	11	110045604	110167447	135	9	156300	0.0063468	0.49747	247459	2.1554	0.015564	142567	-0.1851	0.57342	81091	0.025143	0.48997
ENSG00000143110	1	112016413	112021134	5	2	169523	0.0060321	0.49759	269401	0.91022	0.18135	149866	-0.48628	0.68661	80874	0.13732	0.44539
ENSG00000169035	19	51479728	51487355	14	3	141792	0.0059906	0.49761	227472	-0.38088	0.64835	142325	-0.038093	0.51519	83517	0.71702	0.23668
ENSG00000124688	6	43597276	43608689	19	5	156014	0.0059047	0.49764	246319	0.62566	0.26577	142458	1.5526	0.060259	82746	-0.25485	0.60058
ENSG00000066654	16	20744985	20753406	16	3	162475	0.005777	0.4977	256344	1.169	0.1212	143268	-0.246	0.59716	83880	-1.3144	0.90564
ENSG00000014164	8	144519824	144623623	203	27	150005	0.0056724	0.49774	239816	-0.27142	0.60696	142759	0.66095	0.25432	81436	-1.7546	0.96033
ENSG00000072840	4	5712923	5830772	386	55	153564	0.0055505	0.49779	246105	-0.57218	0.7164	145672	-0.4206	0.66298	83882	-1.2196	0.88869
ENSG00000130520	19	18417039	18434084	26	6	151940	0.0053572	0.49786	245468	2.2009	0.013871	147159	0.72799	0.23331	74885	-0.15391	0.56116
ENSG00000196388	17	4891424	4900905	20	6	159782	0.005267	0.4979	251893	0.29589	0.38366	141069	1.2772	0.10076	83512	1.4741	0.070227
ENSG00000187736	2	219940038	220025587	120	9	156377	0.0051518	0.49794	247739	1.1044	0.13471	143415	0.3222	0.37365	82746	1.3529	0.08804
ENSG00000165934	14	92588280	92630755	79	8	163584	0.0050398	0.49799	256267	1.0685	0.14265	142739	0.082405	0.46716	87986	0.60432	0.27282
ENSG00000131050	20	31749573	31769218	24	3	161039	0.0048175	0.49808	253683	-0.67689	0.75076	144001	0.51488	0.30332	81960	-0.13892	0.55524
ENSG00000198074	7	134212343	134226160	38	7	156692	0.0047905	0.49809	248000	2.7935	0.0026069	143384	0.13435	0.44656	82371	1.6074	0.053983
ENSG00000196199	13	20207787	20247599	73	9	158510	0.0045082	0.4982	248749	0.052038	0.47925	142635	0.45719	0.32377	83843	1.4571	0.072549
ENSG00000104408	8	109213444	109447562	598	22	162325	0.0041477	0.49835	255895	-0.35233	0.6377	144629	1.3955	0.081427	82746	-0.75006	0.77339
ENSG00000181619	14	59895739	59932060	98	11	159742	0.003743	0.49851	251357	0.4369	0.33109	142325	1.1917	0.1167	83619	1.0987	0.13594
ENSG00000138135	10	90965693	90967071	3	1	129876	0.0036429	0.49855	199658	1.4676	0.071102	126406	1.6146	0.053195	86114	0.040975	0.48366
ENSG00000161570	17	34198494	34207797	15	4	154276	0.0035912	0.49857	239915	1.7778	0.037722	138136	1.9698	0.02443	83878	0.43971	0.33007
ENSG00000144455	3	3742497	4508965	2171	102	157320	0.0033708	0.49866	248357	0.44227	0.32915	143155	-0.266	0.60488	82163	0.17696	0.42977
ENSG00000133275	19	1941187	1981337	100	12	147382	0.0033099	0.49868	238134	-0.52651	0.70073	144588	2.6268	0.0043093	87482	-0.087128	0.53472
ENSG00000163040	2	132285247	132291239	7	3	142733	0.0032487	0.4987	230646	1.1174	0.13191	144839	0.458	0.32348	87986	0.48473	0.31393
ENSG00000146858	7	138710451	138720775	29	2	145036	0.0030836	0.49877	232167	0.1006	0.45994	141372	-0.63654	0.73779	82565	0.21638	0.41435
ENSG00000151881	5	43444353	43483995	63	5	147439	0.0030921	0.49877	233957	0.92491	0.17751	140370	-0.11155	0.54441	83869	0.28566	0.38757
ENSG00000213892	19	45202420	45213986	20	7	149394	0.0030071	0.4988	241593	-0.1844	0.57315	146347	-0.034008	0.51356	84627	1.9795	0.023882
ENSG00000172361	18	47753562	47792892	64	7	155427	0.002984	0.49881	244083	1.0932	0.13715	141618	0.80376	0.21077	81307	0.8337	0.20222
ENSG00000115839	2	135809834	135933964	146	11	166080	0.0029174	0.49884	261078	0.38632	0.34963	144804	0.075809	0.46979	82852	-0.42656	0.66515
ENSG00000186393	17	38922489	38928414	11	4	159925	0.0028908	0.49885	251580	-2.142	0.9839	143468	0.068266	0.47279	83008	1.2961	0.097478
ENSG00000171503	4	159593276	159630775	22	10	150448	0.002792	0.49889	241336	1.5125	0.065209	145067	-0.058772	0.52343	84167	0.79848	0.2123
ENSG00000185674	2	99858708	99871745	20	6	156124	0.0027843	0.49889	247065	-0.078267	0.53119	142828	1.4312	0.076188	82254	1.2608	0.10369
ENSG00000173705	3	33191536	33260707	204	22	160435	0.0026381	0.49895	253273	-0.066499	0.52651	144174	-0.036777	0.51467	82790	0.88219	0.18884
ENSG00000111886	6	89966926	90025018	121	29	152683	0.0025185	0.499	243807	-0.29903	0.61754	144340	0.69312	0.24412	87986	-0.52572	0.70046
ENSG00000130656	16	202685	204502	1	1	145970	0.0025066	0.499	238504	-1.7114	0.9565	149866	-0.92724	0.8231	79252	-0.14947	0.55941
ENSG00000163281	4	44684216	44728612	74	7	152418	0.0024789	0.49901	241358	1.1309	0.12904	140831	0.55735	0.28864	83383	0.49337	0.31088
ENSG00000189013	19	55236001	55325972	21	5	145970	0.0023054	0.49908	238504	0.30291	0.38098	149866	-1.2242	0.88957	83619	1.4257	0.076974
ENSG00000132465	4	71521257	71547534	13	3	152734	0.0022466	0.4991	241727	1.5019	0.066561	141745	0.053662	0.4786	84243	-0.10646	0.54239
ENSG00000196109	19	22361892	22379753	40	5	160474	0.0021415	0.49915	259447	0.7617	0.22312	145467	-0.84332	0.80048	87986	1.4465	0.074022
ENSG00000163945	4	1341053	1381837	108	12	149577	0.0020476	0.49918	238121	0.0061441	0.49755	142046	3.2711	0.00053559	84191	0.52759	0.29889
ENSG00000136206	7	44040487	44049721	14	6	143992	0.0020009	0.4992	234118	-0.24642	0.59732	147352	1.6043	0.054325	79252	-0.012798	0.50511
ENSG00000215041	17	7218946	7232712	19	5	150402	0.0014061	0.49944	238557	1.161	0.12282	142458	0.036203	0.48556	82436	2.0506	0.020153
ENSG00000177628	1	155204242	155214490	15	3	145783	0.0013853	0.49945	225744	0.77767	0.21838	133444	1.176	0.1198	81436	0.98957	0.16119
ENSG00000135535	6	109687716	109703762	33	5	160398	0.0011724	0.49953	251490	0.067789	0.47298	142401	1.155	0.12405	78628	-0.034976	0.51395
ENSG00000092345	3	16628298	16711813	281	43	158078	0.00094467	0.49962	249660	-0.46398	0.67867	143229	-0.69813	0.75745	83722	-0.95707	0.83073
ENSG00000179979	4	1385339	1389780	5	2	162571	0.00077627	0.49969	261876	-0.78475	0.7837	149866	3.4089	0.00032607	87986	1.0543	0.14587
ENSG00000187796	9	139256354	139268133	26	7	144611	0.00063136	0.49975	231596	-0.56884	0.71527	141745	0.10554	0.45797	87986	1.357	0.087391
ENSG00000089351	19	35485687	35517375	75	9	149948	0.00033596	0.49987	242135	0.93293	0.17543	147520	0.8612	0.19456	84656	-0.98942	0.83877
ENSG00000125398	17	70117160	70122561	6	2	153005	0.00028683	0.49989	245522	-1.2951	0.90236	144001	0.47428	0.31765	84943	-0.24502	0.59678
ENSG00000170525	10	6186880	6277495	195	53	151190	0.00017137	0.49993	245313	0.1579	0.43727	148783	-0.34874	0.63636	83014	0.7632	0.22267
ENSG00000112297	6	106959729	107018326	210	21	159877	0.00013734	0.49995	251948	1.6482	0.049661	143331	1.1292	0.12941	87986	-0.51367	0.69626
ENSG00000074370	17	3827168	3867736	96	12	150429	7.2878e-05	0.49997	243157	-0.27747	0.60929	146934	-1.5472	0.9391	81898	-1.1972	0.88439
ENSG00000205126	11	44069530	44081527	15	6	154212	-9.6857e-05	0.50004	249006	1.2639	0.10314	147520	0.77741	0.21846	84568	1.8405	0.032845
ENSG00000240204	7	129142319	129152773	15	5	144814	-9.328e-05	0.50004	233784	-0.68377	0.75294	145174	-0.8549	0.8037	83582	2.3319	0.0098538
ENSG00000269955	7	139026105	139107345	204	7	161012	-0.00025908	0.5001	252738	-0.61774	0.73163	141759	2.0794	0.018789	81436	3.6872	0.00011336
ENSG00000076864	1	21922707	21995801	198	41	152108	-0.00030606	0.50012	242471	1.4303	0.07631	143290	-0.076156	0.53035	84538	-1.1554	0.87603
ENSG00000134762	18	28569973	28622781	127	17	157857	-0.00033938	0.50014	248739	-0.3719	0.64501	142662	0.81797	0.20669	83429	-0.055728	0.52222
ENSG00000086061	9	33025208	33039905	43	6	157782	-0.00042763	0.50017	248972	-0.7706	0.77953	140864	-0.10105	0.54024	87986	-1.0453	0.85206
ENSG00000133393	16	15959576	15982482	152	5	165201	-0.00060021	0.50024	259456	-0.24327	0.5961	144773	1.7928	0.036505	87986	-0.084984	0.53386
ENSG00000100276	22	29708921	29715668	5	3	158785	-0.00067387	0.50027	257268	1.3654	0.086058	149866	-0.75691	0.77545	83524	-0.89026	0.81334
ENSG00000075826	10	102246398	102289628	46	3	162118	-0.00086052	0.50034	256167	1.5255	0.063572	143746	-0.66081	0.74563	83876	-1.1705	0.87911
ENSG00000186306	1	158368311	158369256	6	2	156816	-0.00090141	0.50036	242898	-0.34981	0.63676	138136	0.60614	0.27221	79252	1.2939	0.097848
ENSG00000106012	7	2598631	2654368	203	23	158196	-0.0010736	0.50043	250383	2.2306	0.012853	144319	0.24904	0.40166	87986	-0.67922	0.7515
ENSG00000118965	2	20110020	20189892	140	16	158441	-0.0012511	0.5005	251660	-0.23547	0.59308	144085	-1.0481	0.85271	82995	-0.35163	0.63744
ENSG00000167861	17	72946837	72969261	26	7	154244	-0.0014819	0.50059	245308	-0.96246	0.83209	144452	0.92914	0.17641	87986	0.6786	0.24869
ENSG00000150995	3	4535031	4889524	800	109	153039	-0.0015396	0.50061	243864	-0.087722	0.53495	143532	-0.28308	0.61144	84175	0.26887	0.39401
ENSG00000257138	7	141672430	141673573	2	1	169246	-0.0020074	0.5008	271985	0.15932	0.43671	149866	0.95295	0.17031	84420	2.912	0.0017956
ENSG00000155330	16	46830518	46865323	4	2	152862	-0.0020623	0.50082	248280	-0.83713	0.79874	149866	-0.25427	0.60036	77643	0.3406	0.3667
ENSG00000034053	15	29129628	29410518	467	21	159782	-0.0021222	0.50085	252706	0.30431	0.38044	144365	0.55699	0.28877	82497	-1.5967	0.94484
ENSG00000205362	16	56672577	56673999	8	2	155783	-0.0021557	0.50086	246288	1.6215	0.052458	141069	0.10706	0.45737	83549	1.857	0.031657
ENSG00000189129	10	81891437	81905115	56	11	155584	-0.002381	0.50095	247888	2.4543	0.0070588	145467	1.3174	0.093844	87986	1.4317	0.07611
ENSG00000181610	17	55916841	55927417	16	5	154073	-0.0027143	0.50108	244567	-0.74409	0.77159	143268	-0.7243	0.76556	83910	1.0978	0.13614
ENSG00000166926	11	60102303	60164069	121	15	158029	-0.0028362	0.50113	250468	-1.1665	0.87829	144049	0.77352	0.21961	81747	0.64553	0.25929
ENSG00000100097	22	38071614	38075813	6	2	149436	-0.0030056	0.5012	243878	0.24339	0.40385	149866	-1.0168	0.84537	81821	-0.90346	0.81686
ENSG00000123815	19	41197433	41224112	48	9	156883	-0.0031785	0.50127	248060	0.069833	0.47216	142535	-0.81938	0.79371	84056	-0.27252	0.60739
ENSG00000205250	16	67226071	67232821	9	3	162921	-0.0032965	0.50132	258369	-0.36035	0.64071	145956	0.67335	0.25036	83451	1.8464	0.032418
ENSG00000169136	19	50431958	50437192	17	4	147976	-0.0033907	0.50135	238550	2.2417	0.01249	145726	0.28873	0.38639	87986	0.71932	0.23597
ENSG00000221946	19	35634153	35645204	11	3	146627	-0.0034134	0.50136	239444	1.0346	0.15044	149866	0.95038	0.17096	82635	2.1284	0.016651
ENSG00000108309	17	42385780	42396039	9	4	148872	-0.0036712	0.50146	241341	0.68942	0.24528	142046	2.5124	0.0059958	84243	-0.62348	0.73352
ENSG00000164694	6	159590428	159693141	285	11	161162	-0.0036841	0.50147	252655	0.032298	0.48712	143198	2.7406	0.0030666	84562	0.56426	0.28629
ENSG00000109107	17	26900132	26904282	2	1	137993	-0.0037515	0.5015	213679	0.42366	0.33591	132271	0.47539	0.31725	81821	-0.60035	0.72586
ENSG00000165480	13	21727733	21750741	48	7	153523	-0.0038469	0.50153	241543	0.58221	0.28021	141069	0.058231	0.47678	83362	0.58783	0.27832
ENSG00000158863	8	21946669	21962409	29	5	157099	-0.0040358	0.50161	250382	-0.64977	0.74208	145012	0.16665	0.43382	84035	0.39433	0.34667
ENSG00000142002	19	4675235	4724685	67	13	150974	-0.0042733	0.5017	245601	0.38057	0.35176	147240	-0.65481	0.74371	82746	0.11996	0.45226
ENSG00000012048	17	41196311	41277500	125	4	162409	-0.0044027	0.50176	255952	-0.14335	0.55699	145080	1.4542	0.072947	86398	-1.7981	0.96392
ENSG00000126067	1	36067184	36107445	18	5	152608	-0.0046341	0.50185	242159	0.79427	0.21352	142046	-1.3484	0.91123	86938	-0.22398	0.58861
ENSG00000132849	1	62208148	62629592	1011	79	157904	-0.0046301	0.50185	251519	-0.19018	0.57542	145063	0.19658	0.42208	85009	-0.095163	0.53791
ENSG00000179165	6	36358327	36410666	138	10	157264	-0.0046711	0.50186	248548	1.2245	0.11038	143491	-0.58031	0.71915	82163	1.0318	0.15109
ENSG00000182950	15	76016317	76020029	3	2	163606	-0.0046713	0.50186	262991	-0.12413	0.54939	149866	-0.23169	0.59161	87986	1.1456	0.12598
ENSG00000164929	8	104152937	104242533	263	30	164760	-0.004964	0.50198	259683	0.90901	0.18167	145183	0.2442	0.40354	84309	0.57261	0.28345
ENSG00000257335	7	141607612	141806547	293	34	155484	-0.0053049	0.50212	249068	1.4553	0.072788	146743	1.4759	0.06999	83917	2.9225	0.0017364
ENSG00000113368	5	126112314	126172712	141	20	157728	-0.0054031	0.50216	250815	0.22988	0.40909	144375	-0.12018	0.54783	83101	-0.48659	0.68672
ENSG00000043514	1	40306722	40349183	92	10	160284	-0.0057192	0.50228	252233	-0.23267	0.59199	142216	1.6202	0.05259	82995	-1.5331	0.93737
ENSG00000165097	6	18155559	18224084	191	23	154966	-0.0057086	0.50228	244333	-0.74907	0.77309	141944	0.097715	0.46108	82053	0.57838	0.2815
ENSG00000006611	11	17515441	17565963	113	20	158852	-0.00575	0.50229	252016	0.85041	0.19755	144261	0.93992	0.17363	83411	-2.0711	0.98083
ENSG00000139291	12	72079866	72097836	26	5	164249	-0.0058985	0.50235	259251	-1.4737	0.92972	143099	1.2499	0.10566	84215	0.065598	0.47385
ENSG00000163328	2	175296965	175351822	74	9	149134	-0.0061938	0.50247	239185	-0.95068	0.82912	143684	-0.60379	0.72701	83503	0.49512	0.31026
ENSG00000198355	22	50354160	50357728	2	1	145970	-0.0061827	0.50247	238504	1.5067	0.065939	149866	-1.0849	0.86102	82371	1.6285	0.051713
ENSG00000170604	19	46386865	46389376	3	2	149370	-0.0063231	0.50252	243706	2.9072	0.0018235	149866	1.4547	0.072882	84309	0.76524	0.22206
ENSG00000124107	20	43880879	43883205	8	2	165040	-0.006366	0.50254	259209	-1.0234	0.84695	145467	1.7464	0.040374	82976	-0.26857	0.60587
ENSG00000015153	12	42550905	42632151	104	12	163114	-0.0064375	0.50257	258700	0.6827	0.2474	144114	1.0202	0.15382	85075	-1.7443	0.95945
ENSG00000161654	17	42112002	42144987	32	7	148745	-0.0065265	0.5026	238016	0.19024	0.42456	144368	-1.1541	0.87577	84528	0.44163	0.32938
ENSG00000187244	19	45312327	45324673	25	5	147045	-0.0065436	0.50261	232528	1.0276	0.15208	140013	3.0746	0.0010538	86348	1.336	0.09077
ENSG00000124570	6	2948392	2972090	74	12	157959	-0.0066978	0.50267	250942	-1.2105	0.88696	144160	1.2369	0.10806	83494	-0.2571	0.60145
ENSG00000205327	12	55886146	55887100	3	2	129004	-0.0067752	0.5027	197313	0.88121	0.1891	126406	-0.21557	0.58534	84056	1.8508	0.032102
ENSG00000163564	1	158900585	158946844	75	9	153743	-0.0070505	0.50281	244858	-0.44542	0.67199	144705	-0.68302	0.7527	84335	0.50633	0.30631
ENSG00000142748	1	27695602	27701315	3	2	149518	-0.0075189	0.503	245360	-0.044286	0.51766	149866	0.51083	0.30474	84963	0.13261	0.44725
ENSG00000147576	8	67342419	67383836	109	14	161732	-0.0075611	0.50302	255270	0.05924	0.47638	144700	-0.11473	0.54567	86322	0.22293	0.4118
ENSG00000176381	6	166719167	166721936	2	1	150626	-0.0077407	0.50309	245572	1.5893	0.056	149866	-1.1224	0.86916	84440	0.95319	0.17025
ENSG00000205639	2	24232950	24286191	94	18	158252	-0.0078763	0.50314	251467	0.48862	0.31256	143876	1.7761	0.037859	84106	1.8732	0.030522
ENSG00000078747	20	32951040	33099198	125	6	159156	-0.0079519	0.50317	251457	-1.4234	0.92269	144517	0.53092	0.29774	83737	-1.1243	0.86955
ENSG00000172487	11	56127690	56128764	5	2	168717	-0.0079411	0.50317	269256	0.14735	0.44143	149866	-0.12407	0.54937	83383	0.8395	0.2006
ENSG00000204859	1	6640060	6649340	5	2	165417	-0.0081019	0.50323	266542	-0.67749	0.75095	149866	1.4777	0.069747	87986	1.8143	0.034814
ENSG00000105643	19	18111940	18124911	25	5	152434	-0.0081437	0.50325	244799	1.0433	0.14839	145643	-2.1092	0.98254	85756	-0.6995	0.75788
ENSG00000160113	19	17342691	17356749	21	9	149735	-0.0082243	0.50328	242161	0.54544	0.29273	146515	1.3895	0.082342	86738	0.4132	0.33973
ENSG00000221923	19	52873169	52889048	55	6	158259	-0.008314	0.50332	252038	-0.67393	0.74982	145387	-1.9796	0.97613	84221	2.1262	0.016743
ENSG00000140830	16	72078187	72128330	103	13	160916	-0.0087769	0.5035	253034	2.4003	0.0081907	143716	1.9881	0.023403	83248	0.097262	0.46126
ENSG00000174485	15	65950383	66084631	210	12	160807	-0.0088627	0.50354	252572	-2.5639	0.99483	143331	-1.9269	0.973	83903	0.90258	0.18338
ENSG00000197408	19	41497203	41524303	81	9	156288	-0.0089442	0.50357	246930	0.6331	0.26333	142915	0.96969	0.1661	84057	1.5489	0.060701
ENSG00000144468	2	227700296	227863931	246	14	159197	-0.0090158	0.5036	251319	0.16752	0.43348	143429	0.10131	0.45965	83085	0.17777	0.42945
ENSG00000008277	7	87563457	87832204	339	21	157212	-0.0092271	0.50368	250180	-0.67259	0.7494	145299	0.26897	0.39398	83955	-1.9456	0.97415
ENSG00000135220	4	69794180	69817509	57	4	149129	-0.0093353	0.50372	238040	1.3653	0.086072	141223	1.7003	0.044537	81903	-0.044629	0.5178
ENSG00000118507	6	131456805	131604675	221	22	157509	-0.0093458	0.50373	249585	1.6291	0.051649	143656	1.2192	0.11137	83056	-0.36046	0.64075
ENSG00000165309	10	23216952	23326518	215	22	160313	-0.0096281	0.50384	255046	0.080423	0.46795	144465	1.4288	0.076525	80999	0.58326	0.27986
ENSG00000158882	1	161195792	161200408	3	2	166942	-0.0097614	0.50389	267738	0.33404	0.36918	149866	0.095346	0.46202	84525	0.39476	0.34651
ENSG00000265681	18	47014850	47018906	9	3	164730	-0.0098262	0.50392	260391	-0.025866	0.51032	145956	2.0068	0.022385	87986	3.1951	0.00069885
ENSG00000156802	8	124332089	124428590	74	21	149784	-0.010006	0.50399	240581	0.64745	0.25867	145586	0.47928	0.31587	83222	0.36218	0.35861
ENSG00000184166	17	2995351	2996290	3	1	172535	-0.010119	0.50404	272997	-0.60756	0.72826	149866	-0.31315	0.62292	84568	1.1905	0.11693
ENSG00000255339	10	102265384	102289638	28	2	165018	-0.010524	0.5042	260544	1.5675	0.058494	143582	-0.32797	0.62853	82977	2.7608	0.0028832
ENSG00000089723	14	94492674	94515276	60	7	158349	-0.01071	0.50427	252744	-0.19746	0.57827	145174	1.2579	0.10421	86847	-0.98664	0.83809
ENSG00000225968	7	1727754	1787590	82	10	148322	-0.011146	0.50445	239148	-0.094317	0.53757	145575	0.1813	0.42807	84617	2.1631	0.015265
ENSG00000255359	11	22868476	22881972	38	5	150858	-0.011176	0.50446	237683	1.4668	0.071217	140605	-1.3102	0.90493	83394	2.7629	0.0028645
ENSG00000140932	16	66613350	66622178	16	3	159660	-0.01123	0.50448	249108	1.2038	0.11434	141069	0.44502	0.32815	83733	0.098732	0.46068
ENSG00000078898	20	31595405	31611515	27	6	153001	-0.011284	0.5045	244705	0.15946	0.43665	144653	-0.3897	0.65162	83955	-1.121	0.86885
ENSG00000164022	4	107236700	107270383	48	6	164041	-0.011325	0.50452	259010	0.85249	0.19697	144734	0.13192	0.44753	87986	0.5312	0.29764
ENSG00000196900	5	125967413	125971979	12	2	146822	-0.011383	0.50454	233997	0.94943	0.1712	141069	0.45139	0.32586	81436	1.5106	0.065442
ENSG00000092094	14	20914569	20923264	29	4	152165	-0.011532	0.5046	241437	0.026413	0.48946	142585	0.38122	0.35152	83667	-0.95984	0.83143
ENSG00000182851	8	144295067	144299044	9	4	148514	-0.011587	0.50462	242215	1.0913	0.13756	149866	-0.51048	0.69514	87986	1.1411	0.12691
ENSG00000084636	1	32117847	32169920	69	13	153621	-0.011697	0.50467	244748	0.88419	0.1883	144256	1.4592	0.072257	83518	-1.0592	0.85524
ENSG00000121481	1	185014495	185071740	43	11	156689	-0.011878	0.50474	250155	-0.38441	0.64966	144956	-0.49688	0.69036	79252	-0.30513	0.61987
ENSG00000183840	2	133174146	133404132	489	51	157641	-0.011974	0.50478	250229	0.65784	0.25532	143893	1.2657	0.10282	83887	1.1806	0.11888
ENSG00000153237	2	159027592	159313265	989	43	159094	-0.012023	0.5048	251478	1.6213	0.052481	143497	-0.83469	0.79805	83962	0.30862	0.37881
ENSG00000115211	2	27587218	27593353	7	4	161513	-0.012094	0.50482	259778	-0.29454	0.61583	149866	1.1084	0.13385	84711	-0.44903	0.6733
ENSG00000198959	20	36756862	36794980	57	8	152841	-0.012076	0.50482	243784	1.513	0.065141	144927	1.7792	0.037606	84802	1.7012	0.04445
ENSG00000132432	7	54819942	54827667	17	4	166871	-0.012126	0.50484	260556	0.6143	0.26951	143656	0.96804	0.16651	84286	-0.10779	0.54292
ENSG00000196335	7	23749785	23872132	348	24	161477	-0.012693	0.50506	254447	0.53571	0.29608	143192	0.99941	0.1588	83933	1.4675	0.071121
ENSG00000147883	9	22002901	22009362	7	3	159106	-0.013268	0.50529	248063	-0.1764	0.57001	139812	7.8327	2.387e-15	83029	0.22761	0.40998
ENSG00000130638	22	46067677	46241187	333	22	151228	-0.013309	0.50531	239159	-0.29564	0.61625	139721	-0.75397	0.77457	83619	-0.15055	0.55983
ENSG00000231274	19	56052022	56056909	7	4	149176	-0.013365	0.50533	244453	-1.4069	0.92027	149866	-0.068722	0.52739	84463	2.2135	0.013433
ENSG00000164168	4	148538533	148593195	43	4	154788	-0.013497	0.50538	243119	2.711	0.0033543	140864	-1.5825	0.94323	84190	0.54081	0.29432
ENSG00000100410	22	41855720	41864729	11	2	149892	-0.013523	0.50539	232884	-0.93977	0.82633	137070	0.25082	0.40098	83222	-0.8767	0.80968
ENSG00000040487	1	19638819	19655794	66	9	154407	-0.013747	0.50548	243258	0.78576	0.216	142401	-0.20201	0.58005	87986	-1.5555	0.94008
ENSG00000104856	19	45504687	45541452	34	12	150089	-0.013761	0.50549	243853	-1.3282	0.90795	148831	0.15486	0.43847	86718	-0.73606	0.76915
ENSG00000143486	1	206744619	206785904	70	12	160675	-0.01396	0.50557	255744	-1.2185	0.88848	146850	0.30084	0.38177	83597	0.15028	0.44027
ENSG00000180871	2	218990011	219001976	17	4	156321	-0.013999	0.50558	248145	-0.080512	0.53208	143656	0.43747	0.33089	84413	1.0779	0.14055
ENSG00000173451	12	72056788	72074419	17	3	158044	-0.014298	0.5057	248548	-1.1128	0.86711	141586	1.618	0.052833	84568	0.87431	0.19097
ENSG00000100379	22	37447778	37459430	13	4	152155	-0.01438	0.50574	244890	2.7794	0.0027233	144452	1.0751	0.14118	85540	-0.87816	0.81007
ENSG00000197892	8	28924795	29120641	328	28	160731	-0.015432	0.50616	253553	-0.99341	0.83974	143965	0.82893	0.20357	85075	1.5864	0.056323
ENSG00000221953	1	247273461	247275719	5	2	147756	-0.01544	0.50616	236456	-0.016618	0.50663	142828	1.0439	0.14827	83394	2.1321	0.016499
ENSG00000105767	19	44126519	44143991	22	5	161748	-0.015718	0.50627	257672	1.1325	0.12871	146667	1.0693	0.14247	87986	-0.69349	0.756
ENSG00000137764	15	67835046	68099461	472	25	159842	-0.015708	0.50627	252334	1.4455	0.074161	143603	0.42249	0.33633	83079	0.027322	0.4891
ENSG00000143514	1	223967600	224033674	103	10	161683	-0.015793	0.5063	255104	-0.0051464	0.50205	144741	0.64986	0.25789	87986	0.1521	0.43956
ENSG00000138650	4	134070469	134129356	77	17	153148	-0.015912	0.50635	245786	2.0086	0.022289	146210	-2.4386	0.99263	81258	0.050678	0.47979
ENSG00000186204	19	15783566	15807984	128	8	156539	-0.016139	0.50644	245577	0.51289	0.30402	141343	-0.004697	0.50187	81566	1.2898	0.098558
ENSG00000160201	21	44513065	44527697	12	2	126736	-0.016913	0.50675	184798	-0.99768	0.84078	114676	1.8631	0.031225	83512	0.41566	0.33883
ENSG00000181016	7	112120907	112131117	28	7	149741	-0.017069	0.50681	240004	0.97123	0.16572	143582	0.8878	0.18732	82995	1.0844	0.13909
ENSG00000267631	19	49538830	49552006	7	2	145970	-0.01714	0.50684	238504	-1.4598	0.92783	149866	0.7706	0.22047	83805	3.322	0.00044689
ENSG00000152904	1	235490664	235507847	24	4	157529	-0.017173	0.50685	250695	2.4121	0.0079294	144001	1.7416	0.040788	81328	0.30152	0.38151
ENSG00000168454	18	9885762	9889272	12	5	144835	-0.017528	0.50699	226494	-0.22759	0.59002	135204	-0.32047	0.62569	85366	0.69836	0.24248
ENSG00000142208	14	105235685	105262088	39	10	145639	-0.017673	0.50705	237860	1.1409	0.12695	148964	0.94918	0.17126	84550	0.12318	0.45098
ENSG00000105851	7	106505722	106547590	61	14	160518	-0.01806	0.5072	250881	1.0244	0.15282	141790	0.78813	0.21531	79252	-0.68909	0.75462
ENSG00000164112	4	122680087	122686582	19	5	156726	-0.018127	0.50723	248782	0.4581	0.32344	144310	-0.74225	0.77103	85217	0.53647	0.29582
ENSG00000147606	8	92221721	92410378	313	28	160723	-0.018181	0.50725	254065	-1.4702	0.92925	144582	-0.094195	0.53752	83059	0.22369	0.4115
ENSG00000166377	18	76829284	77138283	715	25	159711	-0.018237	0.50727	251751	0.048436	0.48068	143369	-0.83634	0.79852	83515	0.62425	0.26623
ENSG00000134909	11	128834954	129149219	586	25	162174	-0.018265	0.50729	256213	-0.50831	0.69438	144161	-1.5388	0.93808	82621	-0.052704	0.52102
ENSG00000171860	12	8210897	8219067	5	2	152365	-0.018323	0.50731	246862	-0.020821	0.50831	149866	0.87339	0.19123	80780	0.81484	0.20758
ENSG00000151208	10	79550548	79686378	304	15	159978	-0.018404	0.50734	252145	-0.89256	0.81395	143847	-0.29235	0.61499	83073	0.27189	0.39285
ENSG00000134256	1	117544381	117579167	67	16	155242	-0.018583	0.50741	247078	1.2385	0.10777	143563	2.1866	0.014387	79252	-0.066153	0.52637
ENSG00000108055	10	112327448	112364394	75	7	152702	-0.018616	0.50743	242982	0.35229	0.36231	142359	1.0929	0.13722	84711	-0.62967	0.73554
ENSG00000111348	12	15094950	15114662	32	6	160591	-0.018854	0.50752	258296	-0.4727	0.68179	148766	0.039219	0.48436	82535	-0.54374	0.70669
ENSG00000215853	1	152126070	152131704	4	2	153065	-0.018862	0.50752	247653	-0.28894	0.61369	149866	2.3409	0.0096197	87098	2.0881	0.018396
ENSG00000136250	7	36552455	36764154	507	52	158044	-0.019035	0.50759	251065	-0.32524	0.6275	144799	-0.85209	0.80292	84476	-0.011597	0.50463
ENSG00000177181	1	42846465	42888249	107	6	157177	-0.019295	0.5077	246752	0.23196	0.40828	141644	1.2597	0.10388	81619	0.97597	0.16454
ENSG00000128383	22	39348745	39359188	13	5	151113	-0.019703	0.50786	246343	0.020167	0.49196	149866	-0.21202	0.58395	79252	-0.19295	0.5765
ENSG00000154102	16	85723689	85784735	100	12	149115	-0.019724	0.50787	239774	-0.82477	0.79525	145643	0.40374	0.3432	81268	0.32142	0.37395
ENSG00000125977	20	32676103	32700138	18	4	159943	-0.019772	0.50789	250458	0.16567	0.43421	142046	0.97054	0.16589	84243	-0.22572	0.58929
ENSG00000137474	11	76839309	76926284	197	25	153419	-0.020336	0.50811	247470	-0.8864	0.8123	147901	1.8845	0.029751	84518	0.018534	0.49261
ENSG00000184698	11	5410606	5411664	7	1	154725	-0.02059	0.50821	237860	-0.75764	0.77567	134785	-0.85164	0.80279	81436	1.2128	0.1126
ENSG00000127530	19	14909957	14911023	4	2	153741	-0.020882	0.50833	240822	1.2201	0.11122	141069	0.39105	0.34788	83013	-0.20756	0.58221
ENSG00000197430	10	98102972	98119092	44	8	163147	-0.020931	0.50835	256996	-0.60574	0.72766	143468	2.0044	0.022515	82646	1.5505	0.060505
ENSG00000165487	13	22066835	22178353	238	19	159682	-0.021015	0.50838	252740	-0.55332	0.70998	143952	0.95978	0.16858	86479	0.58812	0.27823
ENSG00000143702	1	243287729	243418650	118	12	153915	-0.021185	0.50845	245316	0.71187	0.23827	144796	0.67079	0.25118	82639	0.15973	0.43655
ENSG00000164687	8	82192597	82197012	2	1	159623	-0.021274	0.50849	256019	0.26771	0.39446	149866	-1.0934	0.86289	82287	0.56326	0.28663
ENSG00000089225	12	114791735	114846247	104	21	152738	-0.021599	0.50862	244726	-0.68013	0.75179	145467	0.4773	0.31657	82290	-0.99377	0.83983
ENSG00000185101	11	417932	442011	33	8	147732	-0.021802	0.5087	241133	-0.9497	0.82887	149866	0.44131	0.3295	84536	1.2333	0.10873
ENSG00000167699	17	660336	685581	46	8	150530	-0.021932	0.50875	239668	0.023697	0.49055	142981	2.2139	0.013418	79252	0.6723	0.2507
ENSG00000172482	2	241807895	241819919	32	6	155782	-0.022018	0.50878	246624	2.7457	0.0030187	143268	-0.30214	0.61873	84084	0.83944	0.20061
ENSG00000137975	1	86889768	86922241	143	17	162566	-0.02204	0.50879	254884	-0.99094	0.83914	142483	2.0459	0.020382	87986	0.035614	0.48579
ENSG00000137819	15	69591285	69700119	164	14	158931	-0.022183	0.50885	252547	1.0427	0.14855	144931	0.47511	0.31736	82591	0.030141	0.48798
ENSG00000197263	11	124189133	124190184	3	1	174406	-0.022367	0.50892	275160	0.14567	0.44209	149866	0.41882	0.33767	80605	1.5378	0.062044
ENSG00000169946	8	106330919	106816760	826	77	156616	-0.022587	0.50901	249529	1.0622	0.14407	144754	4.2628	1.0095e-05	87986	0.74078	0.22941
ENSG00000113240	5	178029664	178057616	35	6	158319	-0.022602	0.50902	253278	-1.4338	0.92419	146850	2.8557	0.002147	80125	-0.49057	0.68813
ENSG00000135677	12	65107224	65153227	47	6	156495	-0.022911	0.50914	241524	-1.0216	0.84652	143876	1.0171	0.15456	83619	-0.031313	0.51249
ENSG00000178722	5	60933534	61047590	277	25	160549	-0.022994	0.50917	253760	1.445	0.074229	144149	-0.50357	0.69272	86179	1.0186	0.15419
ENSG00000182450	11	64058773	64067503	4	1	165546	-0.023261	0.50928	264048	2.0435	0.020501	149866	0.59001	0.27759	84796	1.1278	0.1297
ENSG00000143228	1	163236365	163325554	335	26	159631	-0.02336	0.50932	252336	0.6979	0.24262	143248	-0.44576	0.67211	83731	0.14245	0.44336
ENSG00000180745	10	129676104	129691211	25	9	157648	-0.023381	0.50933	255238	-1.5076	0.93417	149866	-1.1318	0.87114	84438	1.0744	0.14132
ENSG00000212901	17	39164772	39175576	22	3	148938	-0.023379	0.50933	242809	0.48337	0.31442	149866	-0.20993	0.58314	83892	1.9303	0.026786
ENSG00000102466	13	102372133	103054124	1365	90	157950	-0.02344	0.50935	249470	0.62473	0.26607	143550	-0.43989	0.66999	82470	-0.8037	0.78922
ENSG00000116771	1	15898847	15911605	43	4	156029	-0.023441	0.50935	246531	0.45634	0.32407	143319	-0.27931	0.61	87986	-0.40047	0.6556
ENSG00000147443	8	21766383	21771371	7	3	143911	-0.023463	0.50936	227326	-0.90758	0.81795	139812	-0.83225	0.79737	86239	0.21958	0.4131
ENSG00000225781	7	142749416	142750444	5	2	156941	-0.023476	0.50936	243613	2.2384	0.012596	135790	-1.9631	0.97518	87986	2.1608	0.015357
ENSG00000256223	12	133707160	133736051	60	7	164005	-0.023511	0.50938	260561	3.1555	0.00080121	145761	0.72237	0.23503	83886	2.8349	0.0022918
ENSG00000107833	10	103541081	103543170	1	1	173921	-0.023564	0.5094	274639	-0.43357	0.6677	149866	0.94983	0.1711	83111	-0.63679	0.73787
ENSG00000187922	9	139632618	139637808	15	2	161430	-0.023552	0.5094	257971	-0.54195	0.70608	147520	0.98345	0.16269	82411	1.3643	0.08623
ENSG00000166257	11	123499894	123525952	64	12	153523	-0.023681	0.50945	245744	0.63237	0.26357	145467	-0.58039	0.71918	84877	0.61655	0.26876
ENSG00000143919	2	44589088	44999731	760	28	155200	-0.023881	0.50953	245670	2.4789	0.0065888	141624	1.1192	0.13152	84543	0.16548	0.43428
ENSG00000116031	2	71057346	71062952	22	6	160515	-0.024026	0.50958	253335	-0.75693	0.77545	143468	0.35882	0.35986	87986	-0.42039	0.6629
ENSG00000180257	19	53430387	53466164	81	15	148489	-0.02405	0.50959	241498	-0.87935	0.81039	149432	-1.3901	0.91775	82891	1.0607	0.1444
ENSG00000141873	19	2732201	2740150	12	3	141969	-0.024094	0.50961	226851	-0.0010787	0.50043	141069	0.76208	0.22301	83849	0.11725	0.45333
ENSG00000132704	1	157715522	157746922	45	9	159525	-0.02446	0.50976	251066	0.41101	0.34053	142828	-1.7431	0.95934	84118	-0.098448	0.53921
ENSG00000167754	19	51446558	51456349	16	6	149354	-0.024643	0.50983	239981	-1.2957	0.90246	145467	0.82732	0.20403	83374	0.67581	0.24958
ENSG00000213799	19	53837001	53858122	49	12	146981	-0.024815	0.5099	239449	-0.86943	0.80769	149148	1.0911	0.13762	83256	1.9773	0.024001
ENSG00000168944	5	122680578	122759286	175	11	158480	-0.025033	0.50999	250235	0.72457	0.23436	142627	0.91289	0.18065	84882	0.71453	0.23745
ENSG00000115993	2	202241929	202316302	111	10	163773	-0.025064	0.51	258840	-0.21856	0.5865	144794	0.14689	0.44161	83245	-0.42249	0.66367
ENSG00000074266	11	85955585	85989855	60	8	157569	-0.025678	0.51024	247093	-0.20082	0.57958	139309	1.1893	0.11716	84665	-1.1991	0.88475
ENSG00000198887	9	72873936	72969804	178	14	162961	-0.026016	0.51038	257585	-0.96343	0.83233	143342	0.33619	0.36836	80165	1.6886	0.045648
ENSG00000123643	5	150816606	150871942	124	15	161783	-0.02631	0.51049	254233	-0.090266	0.53596	143339	-1.069	0.85747	81972	-0.27362	0.60781
ENSG00000107262	9	33247817	33264761	14	3	153689	-0.026378	0.51052	238338	-0.28508	0.61221	137298	-0.35547	0.63888	86348	-0.64778	0.74144
ENSG00000170786	8	57212568	57233335	31	9	157756	-0.026574	0.5106	248147	0.89445	0.18554	143055	-0.35544	0.63887	83401	0.77188	0.22009
ENSG00000136783	9	107509968	107522403	26	7	160528	-0.026907	0.51073	256868	-0.83607	0.79844	145806	-0.99073	0.83909	84079	0.001059	0.49958
ENSG00000123329	12	57866037	57882597	25	6	150561	-0.027181	0.51084	239223	-0.37929	0.64776	142828	1.5885	0.05609	83318	-0.27836	0.60963
ENSG00000169836	4	104507187	104640973	297	20	157708	-0.027455	0.51095	250441	0.45025	0.32626	144890	0.22275	0.41186	85075	0.73704	0.23055
ENSG00000106537	7	16793159	16824161	72	12	154929	-0.027481	0.51096	248901	-1.4439	0.92562	145467	-0.03136	0.51251	80874	-0.66137	0.74581
ENSG00000115380	2	56093101	56151274	138	19	163294	-0.027586	0.511	259897	-0.32068	0.62577	146551	1.2446	0.10664	85179	-0.44142	0.67055
ENSG00000256812	16	55600583	55601599	1	1	162994	-0.027576	0.511	258324	-0.013286	0.5053	149866	-0.41875	0.6623	81928	2.8851	0.0019565
ENSG00000147613	8	87060601	87100850	55	9	159185	-0.02771	0.51105	251852	-0.14048	0.55586	144108	1.3553	0.087663	85450	0.2238	0.41146
ENSG00000108342	17	38171613	38174066	10	3	155437	-0.027937	0.51114	240474	1.9987	0.02282	135790	1.2316	0.10904	84963	-0.62327	0.73345
ENSG00000183638	8	10463858	10569697	182	35	152049	-0.027971	0.51116	244371	1.2853	0.09935	146579	1.6912	0.045398	79252	1.1704	0.12091
ENSG00000125875	20	416123	443197	44	8	155730	-0.028223	0.51126	248241	-2.3432	0.99044	145067	0.63021	0.26428	85199	-0.22888	0.59052
ENSG00000234829	9	21227241	21228221	2	1	160106	-0.028426	0.51134	260286	0.059329	0.47635	149866	-0.83523	0.79821	87986	2.2496	0.012236
ENSG00000164651	7	20823905	20826505	1	1	145970	-0.028579	0.5114	238504	0.54551	0.2927	149866	0.39831	0.3452	75893	0.56221	0.28699
ENSG00000168754	2	97541619	97684175	237	22	155985	-0.029017	0.51157	247309	0.65217	0.25715	143630	0.2143	0.41516	87192	0.70767	0.23958
ENSG00000178184	18	77915114	78005429	177	19	152996	-0.029359	0.51171	243289	1.436	0.075499	143106	-0.67777	0.75104	82929	1.0037	0.15775
ENSG00000175899	12	9220259	9268825	92	7	161122	-0.029601	0.51181	253598	1.0576	0.14513	143746	1.1081	0.13391	84711	0.94205	0.17308
ENSG00000123908	8	141541263	141645718	230	34	152373	-0.029692	0.51184	243047	0.54242	0.29376	144052	0.12037	0.45209	85491	-0.27188	0.60714
ENSG00000170743	11	7260008	7490273	682	67	158738	-0.029874	0.51192	252930	-0.4666	0.67961	145274	0.57629	0.28221	87986	0.76994	0.22067
ENSG00000263002	19	44645709	44663156	17	4	158925	-0.030068	0.51199	250120	0.077092	0.46928	143656	1.0291	0.15172	87986	3.1536	0.00080637
ENSG00000127328	12	70132460	70216984	185	19	160345	-0.030159	0.51203	253448	1.1641	0.12219	143399	0.11295	0.45504	83752	-0.21136	0.5837
ENSG00000180016	17	3300397	3301704	2	1	144371	-0.030215	0.51205	222861	0.66447	0.25319	132271	0.63393	0.26306	87986	1.0553	0.14565
ENSG00000127824	2	220114432	220142892	50	7	154702	-0.030272	0.51208	245095	1.3694	0.085445	142828	1.3467	0.089038	86348	-0.20316	0.58049
ENSG00000099385	16	30844946	30906281	44	5	148389	-0.030334	0.5121	239453	-1.7335	0.95849	145867	1.0471	0.14752	83595	-0.92149	0.8216
ENSG00000132467	4	71554195	71556267	2	1	144039	-0.030834	0.5123	222499	-0.85367	0.80336	132271	1.6609	0.048362	83849	-0.10572	0.5421
ENSG00000135116	12	117293948	117319246	21	5	163543	-0.031439	0.51254	260483	1.0688	0.14258	146515	0.35666	0.36067	86445	-0.046571	0.51857
ENSG00000123810	19	41860325	41870078	18	4	152243	-0.031607	0.51261	245725	-0.72855	0.76686	145956	3.5726	0.00017674	83968	-0.27267	0.60745
ENSG00000180881	12	75669758	75784708	152	16	156002	-0.031619	0.51261	248201	0.1595	0.43664	143847	0.4444	0.32838	84413	1.0791	0.14027
ENSG00000115806	2	171784973	171823639	67	9	152951	-0.031932	0.51274	242123	0.53359	0.29681	141988	0.10238	0.45923	82746	-0.42836	0.66581
ENSG00000236320	17	33875143	33885117	31	8	161047	-0.03193	0.51274	254708	0.56563	0.28582	144190	0.11563	0.45397	82746	2.2771	0.011391
ENSG00000124251	20	44002525	44036529	53	5	159203	-0.032075	0.51279	250167	0.60366	0.27303	143226	-1.5591	0.94051	85009	-0.26228	0.60345
ENSG00000137267	6	3153902	3157760	2	1	133100	-0.032165	0.51283	206023	0.72009	0.23574	132271	-1.0764	0.85913	86114	0.01442	0.49425
ENSG00000151726	4	185676748	185747972	175	20	155218	-0.032192	0.51284	249401	1.8188	0.034467	147051	-0.45412	0.67513	86445	0.28324	0.3885
ENSG00000258405	19	52956828	53015407	213	17	152555	-0.032298	0.51288	243829	0.13681	0.44559	145571	0.27705	0.39087	82269	2.9745	0.0014675
ENSG00000106034	7	120628730	120937498	570	27	157043	-0.032398	0.51292	249556	1.706	0.044008	144063	0.12385	0.45072	84643	-0.67819	0.75117
ENSG00000100823	14	20923349	20925927	2	1	159154	-0.032472	0.51295	256334	-0.3076	0.62081	149866	-1.6506	0.95059	87986	-0.84859	0.80195
ENSG00000164136	4	142557751	142655140	137	15	161452	-0.032601	0.513	254828	1.1624	0.12255	144729	1.3572	0.087361	84012	0.53955	0.29475
ENSG00000170537	16	18995255	19075264	144	13	158412	-0.0326	0.513	250233	0.97095	0.16579	143512	-0.088307	0.53518	74885	0.76335	0.22263
ENSG00000123999	2	220433883	220440435	13	5	154741	-0.032689	0.51304	250366	-0.77092	0.77962	149866	-0.12258	0.54878	82527	-0.2709	0.60677
ENSG00000133980	14	74769771	74826711	78	15	151476	-0.03313	0.51321	243375	0.49172	0.31146	145354	-1.3369	0.90938	87986	-0.075707	0.53017
ENSG00000108298	17	37356535	37360980	3	1	161478	-0.033178	0.51323	258423	1.9818	0.023753	149866	1.2628	0.10333	84984	-0.62401	0.73369
ENSG00000204655	6	29624757	29640149	71	12	162047	-0.033429	0.51333	257462	-0.30201	0.61868	141936	1.2556	0.10462	83698	1.7976	0.036123
ENSG00000163923	3	186838735	186898696	122	16	154682	-0.033659	0.51343	249407	-0.11671	0.54645	147847	2.0958	0.018051	83619	0.52606	0.29942
ENSG00000172399	4	120056938	120108944	143	15	160899	-0.033703	0.51344	251678	0.19768	0.42165	141007	2.289	0.011041	85207	0.83569	0.20166
ENSG00000149150	11	57252006	57283259	37	7	150626	-0.033765	0.51347	240778	1.8885	0.029476	144160	0.70146	0.24151	82234	0.24507	0.4032
ENSG00000000460	1	169631244	169823221	695	28	163405	-0.033857	0.5135	256710	-0.30804	0.62098	143587	0.37164	0.35508	87534	-2.8175	0.99758
ENSG00000116675	1	65713901	65881552	359	27	159821	-0.034032	0.51357	252177	0.63662	0.26218	143299	-1.297	0.90269	83064	-0.40594	0.65761
ENSG00000171843	9	20341662	20622542	327	38	155855	-0.034036	0.51358	249013	-0.28424	0.61189	145023	0.82839	0.20372	82404	0.81332	0.20802
ENSG00000106261	7	99613203	99639312	28	7	158906	-0.034279	0.51367	254004	1.4832	0.069013	147352	-0.69131	0.75531	84842	-0.67076	0.74881
ENSG00000125734	19	6729924	6737614	14	5	146437	-0.034265	0.51367	239224	-0.20772	0.58228	149866	-1.9356	0.97354	82527	-0.23638	0.59343
ENSG00000082146	2	202252580	202345569	132	12	164147	-0.03442	0.51373	259429	-0.37016	0.64437	145067	0.27992	0.38977	82900	-1.0832	0.86065
ENSG00000159173	1	201373624	201398994	29	10	149836	-0.034818	0.51389	240307	-1.1274	0.87022	145012	-0.17536	0.5696	83096	0.39772	0.34542
ENSG00000187170	1	152680635	152681967	2	1	160148	-0.034956	0.51394	260341	-0.050794	0.52026	149866	0.033008	0.48683	82791	1.3324	0.091364
ENSG00000156127	14	75988767	76013358	42	7	154350	-0.03506	0.51398	247659	-0.33761	0.63217	145677	1.6491	0.049562	87986	0.35218	0.36235
ENSG00000163739	4	74735109	74736959	3	2	151317	-0.03504	0.51398	245901	1.0067	0.15705	149866	-1.9571	0.97483	84872	0.51656	0.30273
ENSG00000196267	19	52657116	52674896	34	8	148595	-0.035384	0.51411	235973	0.5707	0.2841	141586	-0.56515	0.71401	81939	1.463	0.071728
ENSG00000179213	19	51749602	51772584	50	8	157346	-0.035457	0.51414	251101	1.7024	0.044343	145643	0.36769	0.35655	85803	1.0332	0.15075
ENSG00000197798	11	126081308	126132881	95	16	164580	-0.035641	0.51422	257951	0.64305	0.2601	143569	1.7022	0.044363	86938	1.5793	0.057138
ENSG00000158874	1	161192081	161193421	1	1	155841	-0.036354	0.5145	253482	1.7938	0.03642	149866	-0.30732	0.6207	87180	0.39477	0.34651
ENSG00000076043	11	114310107	114321001	23	7	161679	-0.036773	0.51467	256435	0.26843	0.39418	145276	0.2677	0.39447	86021	-1.1665	0.8783
ENSG00000182903	4	419603	492945	174	14	158397	-0.036783	0.51467	252036	0.60971	0.27103	145012	0.76497	0.22214	87986	1.1431	0.1265
ENSG00000124212	20	48120410	48184683	82	22	150882	-0.036985	0.51475	241227	1.2753	0.1011	144287	2.1566	0.015519	83512	-0.26411	0.60415
ENSG00000116667	1	184356191	184598154	456	34	157633	-0.037319	0.51488	246575	-0.19921	0.57895	140605	-0.48921	0.68765	82537	-0.407	0.658
ENSG00000164221	5	114602884	114632528	41	8	153746	-0.037346	0.5149	245082	0.27176	0.3929	143000	-1.4667	0.92877	85377	0.54348	0.2934
ENSG00000181786	19	8807750	8809172	1	1	145970	-0.037357	0.5149	238504	0.73523	0.2311	149866	0.045386	0.4819	82359	1.1052	0.13454
ENSG00000173302	2	131486642	131487909	2	1	141273	-0.037494	0.51495	221961	0.15982	0.43651	132271	0.63208	0.26367	82797	0.86778	0.19276
ENSG00000116833	1	199996729	200146552	372	46	155054	-0.037695	0.51503	246123	-1.15	0.87493	143623	1.0901	0.13783	86239	-0.39846	0.65485
ENSG00000102780	13	42614175	42830714	624	32	161690	-0.037749	0.51506	254265	-1.2816	0.90001	143042	2.9768	0.0014562	84056	-0.79947	0.78799
ENSG00000171425	19	56146824	56156988	22	6	152729	-0.038018	0.51516	242828	0.34073	0.36665	143468	0.065467	0.4739	84204	0.79306	0.21387
ENSG00000130787	12	123318999	123347507	69	7	163221	-0.038148	0.51522	258091	-0.34098	0.63344	146296	2.0333	0.021009	83101	-0.14359	0.55709
ENSG00000196104	4	167654534	168155947	1249	57	157429	-0.038178	0.51523	249163	1.0775	0.14063	142935	1.4427	0.074548	83760	1.4464	0.074029
ENSG00000158104	12	122277432	122301502	41	6	156068	-0.038213	0.51524	245849	0.64995	0.25786	141283	1.0526	0.14627	83835	0.38382	0.35056
ENSG00000138378	2	191894301	192016322	147	19	157235	-0.038296	0.51527	248136	-1.1412	0.87311	142684	0.10872	0.45671	83173	0.046163	0.48159
ENSG00000142512	19	51913274	51921057	16	3	149542	-0.038297	0.51527	239637	0.87285	0.19137	145467	0.10093	0.4598	84598	0.12726	0.44937
ENSG00000154330	9	70943223	71145977	186	22	152086	-0.03833	0.51529	245165	1.6445	0.050036	147028	0.062289	0.47517	87314	0.32815	0.3714
ENSG00000242441	2	48844936	48960287	305	29	160185	-0.038342	0.51529	253870	0.41706	0.33832	145136	-0.77335	0.78034	77505	2.4098	0.0079806
ENSG00000163067	2	95831176	95850065	15	4	156679	-0.03884	0.51549	250672	0.50095	0.3082	147520	1.0982	0.13607	87986	0.48533	0.31372
ENSG00000125827	20	7957994	8000476	79	8	160940	-0.038853	0.5155	253938	-0.87197	0.80839	144075	1.3416	0.089859	82986	-0.23187	0.59168
ENSG00000172247	11	47611215	47616211	1	1	128970	-0.038863	0.5155	194694	0.023314	0.4907	114676	-0.27671	0.609	84115	0.82999	0.20327
ENSG00000099953	22	24110412	24126503	19	4	159955	-0.039149	0.51561	252777	0.029378	0.48828	144310	0.22394	0.4114	82947	-0.91249	0.81925
ENSG00000188716	10	76797593	76818272	36	9	155081	-0.039203	0.51564	245308	1.7278	0.042012	143024	1.3554	0.087647	83619	1.4085	0.079495
ENSG00000115109	2	120770580	120936695	241	14	158244	-0.039323	0.51568	250082	-0.014279	0.5057	144025	-0.36175	0.64123	80125	-0.45169	0.67425
ENSG00000126106	1	45100909	45140227	67	6	154076	-0.039368	0.5157	246760	-1.3098	0.90487	145664	-0.56938	0.71545	84243	-0.22318	0.5883
ENSG00000184164	22	50311814	50321188	67	4	151878	-0.039605	0.5158	243070	-0.5515	0.70936	144614	-0.14625	0.55814	84243	1.1903	0.11697
ENSG00000100599	14	92980117	93155339	428	67	153429	-0.04002	0.51596	244767	-0.4214	0.66327	144440	0.62076	0.26738	87986	-0.85996	0.80509
ENSG00000109323	4	103552659	103682151	178	13	157651	-0.04006	0.51598	249925	0.10137	0.45963	144528	-0.39576	0.65386	80125	-0.59509	0.72411
ENSG00000178397	7	6369039	6388612	30	7	154994	-0.040119	0.516	248121	-0.66252	0.74618	146347	1.1434	0.12644	74885	1.0102	0.1562
ENSG00000107036	9	5629024	5776557	286	19	155616	-0.040359	0.5161	246254	-0.033194	0.51324	142607	2.3024	0.010657	82995	-0.65002	0.74216
ENSG00000155304	21	15743435	15755805	40	8	160396	-0.04052	0.51616	254013	0.13696	0.44553	144588	-1.2814	0.89997	74885	0.33955	0.3671
ENSG00000137976	1	84864214	84880701	51	8	159860	-0.040767	0.51626	252800	-0.98893	0.83865	144346	0.003706	0.49852	86045	0.035702	0.48576
ENSG00000123416	12	49521564	49525180	3	1	152274	-0.041016	0.51636	248129	1.1017	0.13531	149866	2.7153	0.0033106	82176	-0.276	0.60872
ENSG00000129187	4	183811212	183839089	100	13	156451	-0.041143	0.51641	249846	-0.83328	0.79766	145291	0.97536	0.16469	84056	-0.17765	0.5705
ENSG00000204524	19	57751972	57766503	52	6	159270	-0.041263	0.51646	251780	0.97536	0.16469	142422	1.3845	0.083105	83955	1.7756	0.037901
ENSG00000130589	20	62189438	62205592	32	8	147442	-0.041493	0.51655	241015	-0.33004	0.62932	149866	-1.0677	0.85717	87986	-0.15128	0.56012
ENSG00000103047	16	68877506	69119083	367	20	160741	-0.041634	0.5166	254587	0.35017	0.36311	144688	0.52254	0.30065	83619	-0.78819	0.78471
ENSG00000196734	1	152784446	152785585	1	1	154129	-0.041622	0.5166	249844	-0.39235	0.6526	149866	-1.0669	0.857	80500	1.4998	0.066827
ENSG00000183527	21	40546694	40555777	33	6	157116	-0.041658	0.51661	243857	1.1635	0.12231	139202	0.26704	0.39472	81436	1.1659	0.12182
ENSG00000236624	1	45959537	45965751	9	3	154653	-0.041723	0.51664	239380	0.056221	0.47758	138136	2.3831	0.0085844	84445	2.2785	0.011348
ENSG00000072952	11	10594637	10715535	298	34	158269	-0.042088	0.51679	251239	-0.4944	0.68949	144316	1.3505	0.088428	83589	-1.2155	0.88792
ENSG00000075415	12	98987368	98995946	11	6	153794	-0.042347	0.51689	239592	0.323	0.37335	137070	-0.22632	0.58952	84903	-1.1748	0.87996
ENSG00000113448	5	58264864	59817947	2825	141	160767	-0.042339	0.51689	254712	0.3869	0.34941	144796	1.2474	0.10613	83424	-0.48398	0.6858
ENSG00000148655	10	77360997	78319925	1552	118	158539	-0.042779	0.51706	251759	2.4892	0.0064012	144402	1.4297	0.076404	84156	0.23624	0.40662
ENSG00000109861	11	88026759	88070955	122	16	160169	-0.042838	0.51708	250878	-0.50509	0.69325	141501	-0.30573	0.6201	81720	-0.58202	0.71972
ENSG00000119715	14	76776956	76968178	564	57	159680	-0.042941	0.51713	254234	0.17047	0.43232	145748	-0.70359	0.75916	83508	-0.33888	0.63265
ENSG00000067715	12	79257772	79845788	1031	52	158760	-0.043112	0.51719	251707	1.0063	0.15714	144064	-0.9755	0.83534	83213	-1.3003	0.90325
ENSG00000266964	19	35629711	35634013	3	1	150426	-0.043174	0.51722	245763	1.2606	0.10373	149866	1.7956	0.036281	81343	3.2297	0.00061959
ENSG00000070182	14	65213001	65346601	390	35	159722	-0.043243	0.51725	252586	1.3164	0.094027	144001	-0.57123	0.71608	87986	-1.2683	0.89766
ENSG00000196704	17	66243714	66253297	18	7	157081	-0.043389	0.5173	250144	-1.1578	0.87652	145956	0.41076	0.34062	83222	1.4977	0.067109
ENSG00000135763	1	229761980	229795946	55	7	164158	-0.043392	0.51731	259275	-0.24514	0.59683	146027	0.3673	0.3567	84926	-0.02779	0.51109
ENSG00000163702	3	9958757	9975314	23	9	146658	-0.043414	0.51731	237073	0.55835	0.2883	145276	0.37984	0.35203	86239	0.51436	0.3035
ENSG00000165623	10	13263766	13276334	33	8	149501	-0.043427	0.51732	242139	0.39997	0.34459	147733	0.22454	0.41117	82746	0.59157	0.27707
ENSG00000171798	10	134973950	135039916	164	18	150422	-0.043491	0.51734	243260	1.0151	0.15502	146862	0.45185	0.32569	81672	0.80978	0.20903
ENSG00000124249	20	43374420	43379675	11	4	147770	-0.043691	0.51742	235684	-0.047309	0.51887	143468	0.91331	0.18054	82338	-0.26234	0.60347
ENSG00000187624	17	260117	273510	28	6	153786	-0.043814	0.51747	245772	-0.021999	0.50878	146096	-0.076934	0.53066	87986	1.3481	0.08881
ENSG00000114670	3	130745693	131069309	547	26	158767	-0.044281	0.51766	250250	1.0992	0.13584	142854	0.41479	0.33915	83293	-0.46176	0.67787
ENSG00000141696	17	39958198	39968856	16	3	159414	-0.044292	0.51766	254076	-0.49094	0.68827	147667	0.035586	0.48581	84453	0.11551	0.45402
ENSG00000008735	22	51039113	51052409	38	9	154035	-0.044295	0.51767	244724	0.051366	0.47952	144310	-0.20098	0.57964	86080	-1.9158	0.9723
ENSG00000164749	8	76320148	76479078	463	33	162180	-0.044435	0.51772	254597	1.9861	0.023509	142950	-0.53133	0.7024	79252	0.56629	0.2856
ENSG00000090382	12	69742120	69748014	16	5	162227	-0.044595	0.51778	257542	1.0291	0.15172	145467	2.9731	0.0014741	87986	-0.98194	0.83694
ENSG00000114638	3	118892363	118924000	82	19	150644	-0.045129	0.518	239028	0.7767	0.21867	141712	-0.77282	0.78018	87986	-0.4633	0.67842
ENSG00000113924	3	120347019	120401418	143	26	146494	-0.045247	0.51804	238509	-0.24813	0.59798	149128	-0.22909	0.5906	87986	-0.47493	0.68258
ENSG00000181029	19	7745728	7747744	3	2	145970	-0.045293	0.51806	238504	-1.6841	0.95392	149866	1.1308	0.12906	84038	1.0851	0.13895
ENSG00000244486	22	20778873	20792146	26	8	153819	-0.045395	0.5181	245298	1.3735	0.084791	144452	2.9966	0.0013649	83955	2.4927	0.0063384
ENSG00000178828	1	20140522	20141771	5	3	149308	-0.045816	0.51827	243304	1.1342	0.12836	149866	-1.1089	0.86626	82584	1.0229	0.15318
ENSG00000261603	3	46761072	46777919	50	4	160682	-0.04588	0.5183	253173	0.28247	0.38879	144236	1.6524	0.04923	86200	3.0741	0.0010558
ENSG00000179262	19	13056668	13064456	9	5	147121	-0.04591	0.51831	234552	-1.1147	0.86751	142046	0.34003	0.36692	80910	1.034	0.15056
ENSG00000165495	11	125034582	125303285	537	61	155762	-0.04595	0.51833	248645	1.0807	0.13992	145541	0.60306	0.27324	85283	0.58921	0.27786
ENSG00000172893	11	71139238	71163914	56	6	164290	-0.045994	0.51834	257640	0.96681	0.16682	143582	0.888	0.18727	79252	0.85414	0.19651
ENSG00000223609	11	5253907	5256600	2	1	149022	-0.046195	0.51842	243340	-0.1982	0.57856	149866	0.01553	0.4938	82069	2.145	0.015978
ENSG00000111877	6	119134604	119256327	270	13	160439	-0.046234	0.51844	251558	-1.2071	0.88631	142307	0.44762	0.32721	82926	-0.52679	0.70083
ENSG00000171962	17	17876126	17920203	55	6	160452	-0.046347	0.51848	252868	-0.27731	0.60923	143468	1.9651	0.024698	83760	0.81862	0.2065
ENSG00000137558	8	75736771	75767264	61	10	163369	-0.046593	0.51858	258455	-0.25556	0.60085	145251	0.53174	0.29745	83619	0.021252	0.49152
ENSG00000173548	15	75940246	75954642	16	4	152884	-0.046702	0.51862	247048	-0.55542	0.7107	147667	-0.38408	0.64954	82163	0.87702	0.19024
ENSG00000099139	9	78505559	78977255	1289	161	154859	-0.046998	0.51874	247948	-1.3088	0.90471	145471	-0.71061	0.76134	87986	-0.92723	0.8231
ENSG00000104415	8	134203281	134242587	80	19	152535	-0.047138	0.5188	239807	-0.77479	0.78077	140189	-0.12064	0.54801	83307	-0.74913	0.77311
ENSG00000179168	19	38874904	38878722	8	2	164186	-0.047144	0.5188	259937	-0.018119	0.50723	145467	-1.0774	0.85936	85587	1.032	0.15102
ENSG00000135940	2	98262502	98264846	1	1	160996	-0.047393	0.5189	260610	0.89124	0.1864	149866	0.54639	0.2924	83270	-0.022083	0.50881
ENSG00000136143	13	48510621	48612125	382	19	162647	-0.047405	0.5189	255175	0.01364	0.49456	143325	0.31297	0.37715	85674	-0.015762	0.50629
ENSG00000212916	1	232940642	232946092	8	2	154773	-0.047493	0.51894	244606	1.8997	0.02874	141069	-0.80397	0.78929	78160	1.9308	0.026756
ENSG00000129757	11	2904442	2907111	1	1	145970	-0.047644	0.519	238504	0.91042	0.1813	149866	-0.58969	0.7223	82746	-0.16691	0.56628
ENSG00000174579	3	135867763	135916083	37	9	156101	-0.047783	0.51906	249004	0.11534	0.45409	144160	4.107	2.0045e-05	84711	0.90445	0.18288
ENSG00000005243	17	46103532	46115392	20	7	166517	-0.047837	0.51908	265030	1.705	0.044093	148107	1.3493	0.08862	83464	-2.1957	0.98594
ENSG00000143258	1	161129239	161135513	4	2	146897	-0.047887	0.5191	231769	-0.80858	0.79062	141069	0.34812	0.36388	86445	0.14311	0.4431
ENSG00000166575	11	86748885	87034800	1149	36	159558	-0.047928	0.51911	251132	0.21738	0.41396	142209	-0.37742	0.64707	83646	0.63159	0.26383
ENSG00000138434	2	182756559	182795465	44	5	156651	-0.048	0.51914	245820	-0.99055	0.83905	141868	0.27034	0.39345	87986	0.047459	0.48107
ENSG00000110169	11	6452278	6463847	13	2	154736	-0.048159	0.51921	244301	1.4913	0.067942	141745	0.41978	0.33732	84226	-0.57097	0.71599
ENSG00000221845	7	47694841	47701246	9	4	149238	-0.048466	0.51933	237240	-0.81238	0.79171	142046	0.22649	0.41041	81436	2.1127	0.017314
ENSG00000156858	16	30662037	30667761	2	1	151093	-0.0486	0.51938	246019	-1.7268	0.9579	149866	1.2746	0.10122	78660	0.36251	0.35849
ENSG00000198077	19	41381343	41388657	37	5	148218	-0.048586	0.51938	241696	0.59944	0.27444	149866	1.9439	0.025951	83691	1.6081	0.053909
ENSG00000101109	20	43595114	43708600	165	12	161036	-0.048802	0.51946	253976	0.10435	0.45845	144321	-0.72136	0.76466	85803	-0.83688	0.79867
ENSG00000213923	22	38686696	38794527	125	21	149948	-0.048786	0.51946	242089	1.5815	0.056887	147614	-2.004	0.97747	83849	1.9831	0.023681
ENSG00000163728	3	180319917	180335616	12	4	156263	-0.04901	0.51954	245123	2.3284	0.0099465	141069	-0.59966	0.72563	82746	0.51532	0.30316
ENSG00000137834	15	66994565	67074338	174	22	157726	-0.049047	0.51956	251437	-1.2966	0.90261	145619	0.25461	0.39951	85862	0.030942	0.48766
ENSG00000158816	1	20617411	20681387	189	24	159435	-0.049072	0.51957	251656	0.46682	0.32031	143163	-0.18207	0.57224	83073	0.39335	0.34703
ENSG00000169288	4	78783673	78873944	168	15	163899	-0.049422	0.51971	260674	0.80873	0.20933	146934	-0.9565	0.83059	84056	0.72395	0.23455
ENSG00000139263	12	59265930	59314303	100	12	159720	-0.049465	0.51973	253945	0.022378	0.49107	144236	0.28115	0.3893	82457	0.064714	0.4742
ENSG00000255524	16	28648974	28670003	7	2	145970	-0.049535	0.51975	238504	-0.57758	0.71823	149866	1.5175	0.064574	79252	2.7783	0.0027318
ENSG00000166326	11	35684352	35829775	122	19	159133	-0.049563	0.51976	253271	0.7315	0.23224	145539	0.63427	0.26295	83849	0.62147	0.26715
ENSG00000144357	2	170683967	170940641	735	26	161762	-0.049606	0.51978	254851	-0.81323	0.79196	143738	-1.1996	0.88486	85708	0.17503	0.43053
ENSG00000086504	16	417383	420527	10	3	153487	-0.049618	0.51979	249867	0.49271	0.31111	149866	2.3403	0.009633	81747	-1.0391	0.85061
ENSG00000243444	9	112403067	112713755	935	71	159115	-0.049625	0.51979	253184	0.70789	0.23951	144747	-1.0439	0.85173	80840	2.4373	0.0073995
ENSG00000092820	6	159186772	159240444	164	13	160675	-0.049654	0.5198	252761	1.1028	0.13506	143643	0.18081	0.42826	83303	-0.95371	0.82989
ENSG00000007202	17	26941457	26972472	18	6	159360	-0.049931	0.51991	254155	1.883	0.029853	145956	2.6876	0.003598	84711	-2.0184	0.97823
ENSG00000187145	1	150266288	150281414	38	5	151251	-0.050035	0.51995	238289	1.3872	0.082683	139679	0.91236	0.18079	87986	1.3305	0.091671
ENSG00000042980	8	24151552	24216531	171	9	164910	-0.050075	0.51997	260374	-0.32964	0.62916	145133	0.8294	0.20344	87986	-1.5374	0.9379
ENSG00000178685	8	145051320	145086940	49	4	153080	-0.050083	0.51997	246407	2.2664	0.011715	146993	-1.4705	0.92929	84810	1.0165	0.15469
ENSG00000142166	21	34696733	34732168	56	10	153252	-0.050256	0.52004	244701	-1.7076	0.95614	144839	0.61673	0.26871	61784	0.12137	0.4517
ENSG00000182053	11	49050503	49059579	23	2	145228	-0.050517	0.52014	228936	1.6983	0.044729	137626	-0.64723	0.74126	82746	1.1127	0.13292
ENSG00000155749	2	202152993	202222121	137	16	163394	-0.050623	0.52019	258370	0.14748	0.44138	145756	-0.065345	0.52605	81898	0.3453	0.36494
ENSG00000145741	5	72794232	72801460	15	2	173389	-0.050668	0.52021	274957	1.7056	0.044043	149866	1.3036	0.096192	81332	0.19728	0.42181
ENSG00000172769	11	58169936	58170882	6	1	167335	-0.05076	0.52024	265793	-0.75849	0.77592	144001	3.8836	5.1455e-05	83429	0.84842	0.1981
ENSG00000176219	14	20691790	20692964	7	2	163880	-0.050998	0.52034	258255	0.25636	0.39884	144839	0.70462	0.24052	84711	0.95019	0.17101
ENSG00000105428	19	5455425	5456867	9	3	155189	-0.051673	0.52061	247239	-0.50751	0.6941	145956	0.51159	0.30447	81747	-0.70853	0.76069
ENSG00000174720	4	113558119	113578748	28	9	157022	-0.051748	0.52064	247357	0.94784	0.17161	142325	-0.87689	0.80973	82428	0.90823	0.18188
ENSG00000164631	7	6728063	6746554	35	9	150386	-0.051891	0.52069	236247	0.59076	0.27734	138806	0.80646	0.20999	83172	0.56133	0.28729
ENSG00000172765	3	129366634	129612419	214	15	159868	-0.052121	0.52078	253281	1.3083	0.09538	145262	1.8863	0.029627	83345	0.848	0.19822
ENSG00000068831	11	64494382	64512928	16	2	156966	-0.052384	0.52089	245553	-0.32155	0.6261	141069	-1.2126	0.88736	85334	-1.2864	0.90085
ENSG00000071243	7	120590802	120617270	39	4	163812	-0.053061	0.52116	259897	2.1139	0.017261	147159	-1.1192	0.86846	82995	-1.2419	0.89287
ENSG00000163872	3	183415605	183530413	162	12	157922	-0.053413	0.5213	248909	-1.4244	0.92283	143132	-0.10156	0.54045	85803	0.52337	0.30036
ENSG00000023191	11	494511	507300	44	7	151843	-0.05343	0.52131	245244	-0.31675	0.62428	146667	0.98205	0.16304	85627	-1.6747	0.95301
ENSG00000213023	19	51124563	51171651	82	15	151993	-0.053829	0.52146	246045	2.0883	0.018385	148579	-0.59029	0.7225	85075	1.9336	0.026584
ENSG00000132109	11	4406126	4414926	28	7	156425	-0.054445	0.52171	245743	1.0481	0.14729	142325	0.10645	0.45761	83665	-0.11497	0.54577
ENSG00000109684	4	10488018	10686489	545	31	159563	-0.054578	0.52176	251303	-0.43308	0.66752	143151	0.68343	0.24717	74885	-0.58616	0.72112
ENSG00000171853	2	3383445	3488865	232	27	152912	-0.054563	0.52176	245460	-1.1299	0.87074	145619	0.74915	0.22688	74885	0.81421	0.20776
ENSG00000109103	17	26873724	26879686	1	1	156677	-0.054672	0.5218	254683	1.2974	0.09724	149866	1.4095	0.07934	85442	-0.60038	0.72587
ENSG00000169474	1	152956556	152958289	6	1	147847	-0.054832	0.52186	228108	-0.4801	0.68442	132271	-0.45164	0.67423	81613	0.72761	0.23343
ENSG00000119778	2	23971533	24149984	418	19	162791	-0.054842	0.52187	255992	1.7388	0.041034	143552	1.9611	0.024932	82746	-0.33622	0.63165
ENSG00000162894	1	207077730	207096592	22	5	152242	-0.05516	0.52199	238705	2.0027	0.022606	140269	-0.085938	0.53424	84243	0.47968	0.31573
ENSG00000169064	3	166958074	167099134	277	19	155896	-0.055313	0.52206	247489	0.21937	0.41318	142879	1.9214	0.027343	84372	0.71757	0.23651
ENSG00000136695	2	113816214	113822959	38	3	159499	-0.055486	0.52212	247327	-0.65218	0.74286	139679	2.4481	0.0071808	85890	-0.0016172	0.50065
ENSG00000170523	12	52708084	52715182	44	5	160978	-0.055586	0.52216	251877	-1.771	0.96172	141868	-0.074272	0.5296	82969	0.76302	0.22273
ENSG00000173762	17	80272743	80275478	3	2	145970	-0.055692	0.52221	238504	0.71143	0.23841	149866	0.38456	0.35028	82120	0.88327	0.18855
ENSG00000105171	19	30094923	30108144	48	9	157531	-0.055736	0.52222	252273	-0.095577	0.53807	146200	1.2468	0.10624	86398	-0.72365	0.76536
ENSG00000141499	17	7589388	7606820	28	6	152750	-0.055774	0.52224	245296	1.7302	0.041798	147352	-1.0411	0.85108	83343	0.11001	0.4562
ENSG00000176435	14	38723307	38725574	1	1	119497	-0.056178	0.5224	177124	-1.5117	0.9347	114676	-1.872	0.9694	84627	0.95634	0.16945
ENSG00000203942	10	99349449	99350690	1	1	169246	-0.056178	0.5224	268405	-0.34752	0.6359	149866	0.39343	0.347	83837	1.7261	0.042161
ENSG00000124216	20	48599535	48605423	21	2	157957	-0.056378	0.52248	244854	-0.97477	0.83516	138136	0.22441	0.41122	87986	-0.26383	0.60404
ENSG00000100884	14	24540045	24547309	6	3	145970	-0.05665	0.52259	238504	0.81544	0.20741	149866	1.0734	0.14156	83576	-0.84603	0.80123
ENSG00000101335	20	35169886	35178228	6	3	148940	-0.056674	0.5226	237596	1.0429	0.1485	144001	-0.83113	0.79705	82915	-0.82049	0.79403
ENSG00000110723	11	108376157	108464465	158	23	157565	-0.056696	0.52261	248762	-0.28569	0.61244	142962	-0.61667	0.73128	87986	-0.55994	0.71224
ENSG00000181690	8	57073462	57123883	72	9	157031	-0.056756	0.52263	250547	1.6722	0.047239	145956	1.0078	0.15679	86286	1.1009	0.13548
ENSG00000179981	18	72922709	73001905	184	26	155773	-0.056994	0.52272	247772	0.62391	0.26634	144702	0.29362	0.38453	84667	1.0544	0.14586
ENSG00000158022	1	26377794	26394927	31	5	159736	-0.057122	0.52278	251727	0.88289	0.18865	144190	-0.093083	0.53708	83073	0.38275	0.35095
ENSG00000167767	12	52562779	52585784	40	13	150310	-0.057197	0.52281	242558	2.451	0.0071228	146347	-0.77297	0.78023	87986	0.67626	0.24944
ENSG00000115756	2	10443014	10567743	402	53	152886	-0.057343	0.52286	243983	-0.71538	0.76281	144001	0.95301	0.17029	85075	-0.42961	0.66626
ENSG00000107438	10	96997328	97050781	132	17	156277	-0.05743	0.5229	247329	0.70251	0.24118	142668	-0.87092	0.8081	81436	-0.64578	0.74079
ENSG00000162517	1	32095462	32110497	15	3	147002	-0.057438	0.5229	228879	0.60514	0.27254	135790	1.724	0.042352	87986	0.46212	0.322
ENSG00000137948	1	92414927	92479983	148	11	159158	-0.057736	0.52302	250408	0.66442	0.25321	142495	1.1253	0.13022	83286	0.034086	0.4864
ENSG00000204010	10	91137812	91144962	10	3	169370	-0.05811	0.52317	267236	0.43665	0.33118	146347	0.76612	0.2218	83592	1.7301	0.041802
ENSG00000124466	19	43964938	43969812	11	4	149452	-0.058283	0.52324	235198	0.33732	0.36794	140269	-0.098957	0.53941	87986	-0.25991	0.60253
ENSG00000149483	11	61129472	61136981	4	2	137013	-0.058934	0.5235	214916	-1.0212	0.84642	132271	-0.7767	0.78133	83320	0.25185	0.40058
ENSG00000153815	16	81478774	81745367	724	92	153135	-0.059288	0.52364	244864	1.9016	0.028613	144811	1.8804	0.030026	87986	0.31513	0.37633
ENSG00000196826	19	12572372	12662288	141	14	154414	-0.059727	0.52381	247640	1.0058	0.15726	146372	1.904	0.028453	85970	1.5068	0.065935
ENSG00000067704	1	220267443	220321380	80	10	162292	-0.059925	0.52389	257851	-0.98158	0.83685	145907	-0.3264	0.62794	87986	-1.3006	0.9033
ENSG00000095261	9	123577773	123605262	30	7	153728	-0.059934	0.5239	241827	1.0464	0.1477	139309	-0.73648	0.76928	85549	-0.9447	0.82759
ENSG00000114626	3	127391777	127399768	6	2	160709	-0.060005	0.52392	258132	0.68484	0.24672	149866	0.77738	0.21847	82746	-0.46349	0.67849
ENSG00000196118	16	30768743	30774031	4	2	152439	-0.060186	0.524	248637	0.21846	0.41354	149866	2.6784	0.0036991	85803	1.4479	0.073819
ENSG00000198598	12	132312937	132336328	65	13	146881	-0.060198	0.524	239325	-1.0716	0.85805	148783	1.3845	0.083102	81747	1.6461	0.049876
ENSG00000151365	11	77774906	77779397	17	3	155390	-0.06033	0.52405	240976	0.72467	0.23433	137446	-0.43846	0.66948	81720	0.27541	0.3915
ENSG00000161395	17	37827374	37853050	55	3	162335	-0.060492	0.52412	255391	-0.91968	0.82113	144108	1.8924	0.02922	82355	0.43784	0.33075
ENSG00000151176	12	113796370	113827203	42	4	158148	-0.060645	0.52418	250829	-1.7249	0.95773	145677	0.68735	0.24593	84141	0.27173	0.39291
ENSG00000162650	1	110026100	110035426	9	3	164509	-0.060649	0.52418	264853	0.92227	0.17819	149866	2.9774	0.0014537	82579	0.47076	0.31891
ENSG00000166025	11	94439596	94609918	266	29	157339	-0.060727	0.52421	247967	-1.2134	0.88751	142722	0.11182	0.45548	87986	0.60749	0.27176
ENSG00000081014	15	51200868	51298097	196	15	163023	-0.060805	0.52424	256132	-0.54236	0.70622	143762	-1.3533	0.91202	84832	-1.0958	0.86342
ENSG00000156096	4	70345882	70391732	157	9	159536	-0.061047	0.52434	252810	0.93369	0.17523	144935	2.093	0.018174	82932	0.35117	0.36273
ENSG00000167080	17	47209821	47247351	71	14	154931	-0.061257	0.52442	249111	-0.88029	0.81065	147883	1.8527	0.031962	85560	0.65185	0.25725
ENSG00000167578	19	41284120	41302847	48	10	157584	-0.061306	0.52444	248946	1.9	0.02872	142535	0.72995	0.23271	87986	0.66705	0.25237
ENSG00000110881	12	50451330	50477394	37	6	148409	-0.06187	0.52467	236485	-0.45303	0.67474	141306	0.24592	0.40287	82378	-0.55674	0.71115
ENSG00000164708	7	44102325	44105186	5	1	172202	-0.061911	0.52468	273420	1.5493	0.060658	149866	1.2634	0.10323	87986	0.56493	0.28606
ENSG00000158109	1	3541565	3546691	11	4	155299	-0.062237	0.52481	251898	-0.38052	0.64822	149866	0.66972	0.25152	83003	0.38434	0.35036
ENSG00000126217	13	113548691	113754053	507	58	150658	-0.062413	0.52488	242876	2.2302	0.012867	147020	5.1098	1.6129e-07	82761	-0.22266	0.5881
ENSG00000196917	12	123104823	123215390	207	23	152866	-0.062802	0.52504	243764	0.83981	0.20051	144426	-0.42084	0.66307	87986	1.5111	0.065384
ENSG00000229292	19	56280506	56284545	2	1	145970	-0.062851	0.52506	238504	-0.21607	0.58553	149866	-0.79257	0.78599	83451	2.1969	0.014013
ENSG00000021826	2	211342405	211543831	367	30	156530	-0.063065	0.52514	249267	0.33459	0.36897	145072	-1.5512	0.93957	84799	-1.686	0.9541
ENSG00000175170	20	25744101	25848861	30	5	147185	-0.063141	0.52517	240249	-0.49576	0.68997	149866	0.15931	0.43671	84203	0.92152	0.17839
ENSG00000105281	19	47278139	47291851	24	6	149179	-0.063228	0.52521	242488	0.43774	0.33079	148400	1.0793	0.14024	87986	-0.71517	0.76275
ENSG00000178776	5	147260288	147286101	72	10	166584	-0.063243	0.52521	263559	-1.0281	0.84805	145956	-0.18297	0.57259	84518	1.0217	0.15345
ENSG00000003400	2	202047603	202094129	58	6	162006	-0.063365	0.52526	256421	0.22185	0.41221	145012	-0.7395	0.7702	74885	-2.421	0.99226
ENSG00000105173	19	30302804	30315215	20	7	150608	-0.063358	0.52526	244233	2.605	0.0045931	148107	0.1449	0.44239	74885	-0.72364	0.76536
ENSG00000066248	2	233743395	233877982	389	40	154830	-0.063667	0.52538	246637	-0.59219	0.72314	144619	1.4813	0.069257	84605	-1.3216	0.90685
ENSG00000033327	11	77926342	78129394	275	5	162144	-0.063947	0.52549	257384	0.34045	0.36676	145259	1.8981	0.028843	83467	-1.5998	0.94517
ENSG00000163703	3	9975505	9987097	17	4	155898	-0.064167	0.52558	248583	0.45492	0.32458	145726	1.2061	0.11388	83619	0.51439	0.30349
ENSG00000166900	11	59480928	59573354	211	8	163722	-0.064155	0.52558	254952	-1.0285	0.84813	145363	1.1651	0.122	80500	0.64388	0.25983
ENSG00000051009	11	6232564	6255941	43	6	160145	-0.064337	0.52565	251657	-1.0068	0.84298	142501	0.37528	0.35373	81224	-1.4827	0.93093
ENSG00000163312	4	84328495	84377009	65	8	157222	-0.06457	0.52574	249254	0.47138	0.31868	143911	-1.5228	0.93609	83244	0.49463	0.31043
ENSG00000221874	19	53431727	53466076	75	14	147990	-0.064645	0.52577	241288	-0.80714	0.79021	149866	-1.3639	0.9137	87986	2.1206	0.016979
ENSG00000146834	7	100026412	100031741	5	2	164843	-0.064663	0.52578	264847	-0.2109	0.58352	149866	-0.24025	0.59493	82371	0.21568	0.41462
ENSG00000117614	1	25549169	25558993	3	2	145970	-0.064791	0.52583	238504	-0.126	0.55013	149866	1.1681	0.12138	82062	-0.37671	0.6468
ENSG00000143418	1	150933058	150947479	28	5	158130	-0.064849	0.52585	247319	-1.0869	0.86146	141069	2.8966	0.0018859	82919	0.14886	0.44083
ENSG00000249773	7	55954969	56022932	147	20	159135	-0.064853	0.52585	250496	-0.14979	0.55954	141966	0.94109	0.17333	83348	2.5435	0.0054869
ENSG00000099949	22	21333750	21353327	36	11	152758	-0.065035	0.52593	245298	-0.32953	0.62912	145956	-1.3581	0.91278	85153	-0.91288	0.81935
ENSG00000241837	21	35275756	35288284	35	8	163243	-0.065061	0.52594	255762	0.79369	0.21369	143833	0.70175	0.24142	82470	2.3903	0.0084168
ENSG00000059728	2	70124819	70170077	59	4	153974	-0.065119	0.52596	246930	2.0508	0.020142	145094	0.48905	0.3124	86894	-1.4151	0.92148
ENSG00000118271	18	29171688	29178974	7	2	150074	-0.065188	0.52599	236794	0.04723	0.48117	139812	1.7033	0.044254	80840	-0.36537	0.64258
ENSG00000163006	2	109403212	109501933	136	11	158361	-0.065231	0.526	249591	1.385	0.083029	142621	0.64613	0.2591	83977	0.48336	0.31442
ENSG00000100207	22	42556018	42739622	289	29	156927	-0.065261	0.52602	247643	0.33798	0.36769	143291	2.2616	0.011861	83481	-0.89703	0.81515
ENSG00000129204	17	5019732	5078329	96	11	155746	-0.065626	0.52616	248828	0.49727	0.3095	145101	0.73073	0.23247	85803	-0.17701	0.57025
ENSG00000153561	2	86947295	87005164	54	7	155738	-0.065616	0.52616	249135	1.0482	0.14727	145956	-0.62521	0.73408	84568	0.31297	0.37715
ENSG00000115841	2	38150329	38294285	324	19	157481	-0.066028	0.52632	247129	1.4995	0.066868	141394	0.5636	0.28651	82977	-0.42619	0.66501
ENSG00000170779	14	105475909	105487485	51	4	163442	-0.066219	0.5264	257039	1.7177	0.042927	142966	0.53004	0.29804	87606	0.77146	0.22022
ENSG00000167346	11	4726156	5013659	973	48	160643	-0.06636	0.52645	254555	0.21112	0.4164	144152	1.2203	0.11118	83520	0.65952	0.25478
ENSG00000176678	16	86609973	86615303	5	2	151438	-0.066444	0.52649	245574	-0.29872	0.61742	149866	1.8046	0.035566	87986	0.96233	0.16794
ENSG00000175984	1	115125468	115213043	154	18	160203	-0.066603	0.52655	255658	0.29395	0.3844	145981	-0.053984	0.52153	84211	0.94354	0.1727
ENSG00000138639	4	86396266	86923823	1242	67	158231	-0.066759	0.52661	249925	-0.18001	0.57143	143009	1.5123	0.065234	82527	0.050043	0.48004
ENSG00000164794	8	110975873	110988076	15	5	159617	-0.067028	0.52672	256066	1.8577	0.031608	147520	0.83954	0.20058	80222	0.56822	0.28494
ENSG00000119725	14	74353319	74399214	136	12	160452	-0.067057	0.52673	251422	0.68979	0.24516	141327	0.16797	0.4333	87986	-0.3382	0.63239
ENSG00000167460	19	16177830	16213813	52	9	148336	-0.067061	0.52673	239445	-1.7804	0.96249	145806	0.28794	0.38669	61784	0.66258	0.2538
ENSG00000196535	17	27400527	27507430	167	17	158704	-0.067172	0.52678	250118	1.1678	0.12144	142702	0.54961	0.29129	80333	1.4842	0.068881
ENSG00000170647	11	100862810	100864663	9	3	168674	-0.067446	0.52689	264962	2.2426	0.012462	145956	2.0777	0.01887	81050	0.76845	0.22111
ENSG00000099260	1	100111498	100160097	109	13	158812	-0.067796	0.52703	250465	0.59478	0.276	143409	-0.10236	0.54076	82746	-0.92558	0.82267
ENSG00000127129	1	41944445	41950344	14	4	145721	-0.067826	0.52704	232963	0.60369	0.27303	142325	0.096482	0.46157	86179	-0.21362	0.58458
ENSG00000100644	14	62162230	62214976	65	9	155790	-0.068096	0.52715	245242	-0.45671	0.67606	141204	0.46339	0.32154	87986	-0.8566	0.80417
ENSG00000083223	9	88902647	88969369	84	8	163510	-0.068145	0.52716	257959	0.95604	0.16953	145258	1.2281	0.1097	82443	-1.0718	0.85809
ENSG00000121933	1	112025969	112106584	188	31	156518	-0.068196	0.52719	248817	-1.1319	0.87116	144063	1.1421	0.12671	81788	-0.29883	0.61747
ENSG00000214891	11	49075265	49080664	11	3	151076	-0.0683	0.52723	237688	1.3466	0.089059	140269	-0.34695	0.63568	80500	2.0482	0.020272
ENSG00000107593	10	102047902	102090243	84	14	160030	-0.068345	0.52724	254705	-0.24378	0.5963	146096	-0.7154	0.76282	82418	-0.64334	0.74
ENSG00000197405	19	47793279	47825323	69	8	157486	-0.068356	0.52725	252255	-0.95029	0.82902	145786	-0.3419	0.63379	82519	1.5482	0.060787
ENSG00000185666	22	32908538	33454358	1248	103	158109	-0.068608	0.52735	250146	0.57316	0.28327	143775	1.6957	0.044969	80011	1.2595	0.10393
ENSG00000157240	7	90893782	90898123	2	1	173986	-0.068691	0.52738	278079	-0.46141	0.67775	149866	-0.67332	0.74963	81436	0.37137	0.35518
ENSG00000085265	9	137801430	137809809	17	3	151076	-0.069241	0.5276	241597	-0.79515	0.78674	141586	-0.29	0.61409	85207	-1.0556	0.85443
ENSG00000240891	3	111393522	111565294	487	37	162544	-0.069616	0.52775	256272	-0.24319	0.59607	144447	1.9955	0.022994	73013	2.3579	0.0091888
ENSG00000116584	1	155916629	155976861	53	9	155543	-0.069643	0.52776	247769	0.26847	0.39417	145218	1.0718	0.1419	74885	-0.40881	0.65866
ENSG00000158467	7	128864863	129070052	318	22	158645	-0.069709	0.52779	251372	0.57982	0.28102	144554	0.64703	0.25881	84056	0.38856	0.3488
ENSG00000172365	11	58189737	58190786	3	1	160244	-0.069898	0.52786	249250	0.8945	0.18553	138136	3.5358	0.00020327	82915	0.83411	0.20211
ENSG00000087074	19	49375648	49379314	18	3	155780	-0.070027	0.52791	246867	1.3528	0.088054	144001	2.0413	0.02061	84991	-1.0326	0.84911
ENSG00000160867	5	176513886	176525145	22	4	153147	-0.07012	0.52795	239168	-0.74659	0.77234	140269	-0.97241	0.83458	82285	0.42965	0.33373
ENSG00000099341	19	38865175	38874464	21	6	155324	-0.07025	0.528	243699	-0.25513	0.60069	139812	-0.61955	0.73222	83989	-0.92302	0.822
ENSG00000135973	2	105858199	105859924	1	1	164136	-0.070243	0.528	259772	-0.16645	0.5661	149866	1.1441	0.1263	82979	-0.020008	0.50798
ENSG00000101084	20	35234136	35240960	9	5	159878	-0.070283	0.52802	257721	0.12749	0.44928	149866	-0.15708	0.56241	80840	-0.8375	0.79884
ENSG00000131351	19	17160538	17186435	71	9	155583	-0.070651	0.52816	244822	0.57258	0.28347	141440	1.6705	0.047412	83619	-0.13234	0.55264
ENSG00000133101	13	37005966	37017019	15	3	145571	-0.070666	0.52817	231680	0.29486	0.38405	140482	0.5528	0.2902	83020	-0.090926	0.53622
ENSG00000185332	17	79285073	79304474	52	7	149277	-0.070794	0.52822	243055	1.8908	0.029323	149189	-0.25054	0.59892	84349	1.2435	0.10683
ENSG00000183542	12	10559982	10562356	5	1	165896	-0.070961	0.52829	258150	1.166	0.1218	142828	-0.94953	0.82883	83721	1.1666	0.12168
ENSG00000157014	3	10289706	10322902	71	12	157587	-0.071316	0.52843	248410	1.2963	0.097432	142927	-0.40448	0.65707	79509	0.36597	0.35719
ENSG00000107679	10	124134211	124191867	124	14	162384	-0.071364	0.52845	255800	-0.48351	0.68563	143339	0.80642	0.21	85970	-0.64129	0.73933
ENSG00000180398	2	47129008	47168994	135	16	159129	-0.071456	0.52848	250822	1.7387	0.041046	142567	-3.0473	0.99885	85491	1.0657	0.14329
ENSG00000145147	4	20254882	20622184	677	86	152451	-0.071504	0.5285	244237	1.8006	0.035881	144876	0.276	0.39128	84104	0.18911	0.425
ENSG00000175267	16	22103858	22168287	47	11	152091	-0.071581	0.52853	244181	0.68469	0.24677	146122	1.0386	0.1495	84315	0.92413	0.17771
ENSG00000159346	1	202909950	202927700	39	8	159356	-0.071661	0.52856	251673	0.77081	0.22041	142648	2.6868	0.0036075	83711	0.40239	0.3437
ENSG00000124098	20	54933970	54943719	28	5	168396	-0.071692	0.52858	267498	1.1517	0.12473	147352	0.58566	0.27905	87986	-0.26917	0.6061
ENSG00000177453	5	43192172	43280952	152	27	153658	-0.071753	0.5286	246842	-0.61469	0.73062	146393	1.5089	0.06566	80046	0.98318	0.16276
ENSG00000149090	11	35453369	35551848	259	30	157449	-0.071767	0.52861	248880	0.66338	0.25354	143208	0.35723	0.36046	85693	0.24462	0.40338
ENSG00000185264	22	37387162	37403882	59	9	163449	-0.071896	0.52866	257008	0.16652	0.43387	144498	1.3588	0.087105	80254	1.2407	0.10735
ENSG00000176723	16	31445568	31454346	7	3	154238	-0.072167	0.52877	246238	0.27642	0.39111	144839	0.37616	0.3534	81897	0.96379	0.16758
ENSG00000166949	15	67356100	67487533	265	42	155955	-0.072331	0.52883	248013	-0.37867	0.64753	144289	5.9484	1.3536e-09	83445	0.64711	0.25878
ENSG00000136827	9	132575222	132586413	16	4	154886	-0.072423	0.52887	242259	0.39363	0.34693	138869	-0.24912	0.59836	84009	0.0019404	0.49923
ENSG00000154864	18	10666479	11148587	1343	108	155546	-0.072441	0.52887	247396	1.0574	0.14516	144337	0.24768	0.40219	87986	0.33474	0.36891
ENSG00000132950	13	20397621	20437776	97	6	163100	-0.072492	0.52889	257052	0.13343	0.44693	144424	0.99095	0.16085	83619	-0.094162	0.53751
ENSG00000148296	9	136197551	136203235	7	3	157589	-0.072554	0.52892	254226	-0.05654	0.52254	149866	0.32001	0.37448	82163	0.23072	0.40877
ENSG00000197938	3	98001731	98002676	2	1	153128	-0.072627	0.52895	232653	1.6515	0.049315	132271	1.5097	0.065555	83467	1.5944	0.055419
ENSG00000116954	1	39303869	39325495	44	10	152732	-0.0729	0.52906	244839	-1.0784	0.85956	145067	0.84117	0.20013	82222	-0.39618	0.65401
ENSG00000221838	7	99699171	99707968	14	3	156962	-0.073302	0.52922	242673	0.66227	0.2539	137298	-0.43321	0.66757	87986	2.1114	0.01737
ENSG00000269099	13	25591540	25591675	1	1	145970	-0.07351	0.5293	238504	-0.68808	0.7543	149866	-0.44074	0.6703	80932	3.5803	0.00017157
ENSG00000113369	5	90664540	90679176	11	5	155205	-0.0736	0.52934	248118	0.06501	0.47408	146667	-0.020487	0.50817	83933	-0.48594	0.68649
ENSG00000213213	9	139690801	139702193	14	3	147532	-0.074064	0.52952	236235	0.44437	0.32839	142325	0.037207	0.48516	82964	1.9462	0.025813
ENSG00000153157	6	10748026	10979553	399	41	153697	-0.074192	0.52957	244802	1.6626	0.048197	144045	1.4949	0.067473	85409	0.30707	0.37939
ENSG00000176024	19	52430399	52452012	70	8	163922	-0.074216	0.52958	257835	-0.55154	0.70937	143833	-0.96333	0.83231	84952	0.94526	0.17226
ENSG00000160352	19	21264964	21308073	125	9	159019	-0.074536	0.52971	249310	-0.15012	0.55967	140857	0.75156	0.22616	84805	0.42091	0.33691
ENSG00000173335	20	23583046	23586513	6	2	166168	-0.074591	0.52973	259649	0.32626	0.37211	144001	-1.5575	0.94032	85803	0.86851	0.19256
ENSG00000126583	19	54382443	54410906	31	7	149674	-0.074605	0.52974	244259	0.51461	0.30341	149866	1.5573	0.059694	83573	-0.21927	0.58678
ENSG00000182199	12	57623109	57628718	4	2	143408	-0.07464	0.52975	227933	0.84077	0.20024	141069	0.38936	0.34851	83307	1.1181	0.13177
ENSG00000144043	2	71213067	71222075	25	5	159845	-0.074657	0.52976	253186	-0.48839	0.68736	145643	0.71574	0.23708	83593	0.16919	0.43283
ENSG00000162747	1	161592985	161601753	9	3	147036	-0.074728	0.52978	238504	-0.91109	0.81888	149866	0.42661	0.33483	83545	0.47472	0.31749
ENSG00000121931	1	111489806	111506701	14	4	165275	-0.074771	0.5298	260875	-0.3832	0.64921	144839	-1.0818	0.86033	83849	-0.29889	0.61749
ENSG00000104231	8	82613568	82645138	94	11	164025	-0.074845	0.52983	257977	1.3814	0.083573	144251	0.22579	0.41068	87986	-0.75619	0.77523
ENSG00000138101	2	25600066	25896503	312	33	154079	-0.074929	0.52986	245260	0.283	0.38859	144339	1.4287	0.076552	82746	0.040284	0.48393
ENSG00000169026	4	675617	683230	5	2	145970	-0.075068	0.52992	238504	-0.34458	0.63479	149866	1.772	0.038195	84891	0.71686	0.23673
ENSG00000256980	6	73933266	73935493	3	1	164964	-0.075063	0.52992	263639	-0.14789	0.55879	149866	1.8575	0.031622	79980	2.8866	0.0019472
ENSG00000152465	10	15144582	15210692	187	26	156043	-0.075152	0.52995	248852	0.03064	0.48778	144221	-0.35144	0.63737	79252	0.29622	0.38353
ENSG00000137100	9	34613547	34620515	4	2	173432	-0.075229	0.52998	277207	0.49798	0.30925	149866	0.42319	0.33608	86348	0.010625	0.49576
ENSG00000151552	4	17461883	17513857	176	23	161511	-0.075239	0.52999	256519	-0.12895	0.5513	145867	0.87421	0.191	86489	0.27803	0.39049
ENSG00000156853	16	30613878	30635333	6	3	147457	-0.075668	0.53016	235471	-0.17558	0.56969	144001	2.3099	0.010446	82995	0.36237	0.35854
ENSG00000135750	1	233749749	233808258	123	23	154322	-0.075837	0.53023	245925	-2.4469	0.99279	144430	-0.80584	0.78983	83619	-0.027856	0.51111
ENSG00000120907	8	26605666	26724790	415	53	160830	-0.075941	0.53027	253031	0.22407	0.41135	143252	1.395	0.081511	79252	-0.31338	0.623
ENSG00000104953	19	2977443	2995177	25	5	146836	-0.07598	0.53028	238592	0.17468	0.43066	148458	-0.80525	0.78966	81741	-0.72995	0.76729
ENSG00000181274	10	99092254	99094458	2	1	145970	-0.076154	0.53035	238504	1.4453	0.074188	149866	0.043218	0.48276	83410	1.0902	0.13781
ENSG00000108852	17	41952724	41987068	61	7	159655	-0.076163	0.53036	251892	-1.1807	0.88114	144097	-0.097425	0.53881	83018	-0.60614	0.72779
ENSG00000101439	20	23608533	23619110	22	2	154191	-0.076232	0.53038	241336	0.14173	0.44365	140269	-1.8689	0.96918	83619	-0.81366	0.79208
ENSG00000104643	8	11141924	11185646	79	7	151502	-0.076228	0.53038	238237	2.7219	0.0032459	139175	1.2824	0.099852	81769	-0.74503	0.77187
ENSG00000156006	8	18248754	18258728	39	7	158032	-0.076259	0.53039	249101	0.68771	0.24582	142648	2.452	0.0071031	85524	0.35006	0.36315
ENSG00000179918	16	30454951	30457502	1	1	145970	-0.076275	0.5304	238504	1.4395	0.07501	149866	0.67292	0.2505	83415	1.0525	0.1463
ENSG00000247077	12	133287404	133299228	36	10	149452	-0.076286	0.5304	243104	0.12072	0.45196	149866	-0.53256	0.70283	84842	2.5038	0.0061432
ENSG00000105383	19	51728319	51747115	23	7	155679	-0.076581	0.53052	246598	2.6887	0.0035861	143746	0.40474	0.34283	87986	-0.71175	0.76169
ENSG00000166535	12	8975067	9039597	132	15	153637	-0.076611	0.53053	243331	-0.49343	0.68915	142668	0.10775	0.4571	82995	0.63064	0.26414
ENSG00000011295	17	15902693	15948329	75	6	163189	-0.076786	0.5306	256233	1.5488	0.060711	143766	0.80469	0.2105	83093	-1.8193	0.96557
ENSG00000178789	17	72517312	72527613	21	4	167666	-0.076774	0.5306	263124	0.90548	0.1826	144839	-0.0071058	0.50283	84621	1.0218	0.15343
ENSG00000144674	3	37284667	37408242	182	11	162636	-0.07689	0.53064	256134	-0.38428	0.64961	143872	-0.093616	0.53729	84429	0.18176	0.42788
ENSG00000196620	4	69512347	69536346	21	7	145970	-0.076915	0.53065	238504	1.2013	0.11481	149866	1.0632	0.14384	85292	1.4908	0.068006
ENSG00000196408	16	2028917	2034193	18	4	150401	-0.077285	0.5308	245251	0.70657	0.23992	149866	0.38009	0.35194	84219	1.4758	0.069998
ENSG00000167680	19	4542599	4559820	24	9	148834	-0.077512	0.53089	241584	1.0641	0.14363	148400	-0.27819	0.60957	84810	0.67182	0.25085
ENSG00000131446	5	180217540	180242652	89	5	151478	-0.077664	0.53095	244754	-0.36993	0.64428	148284	0.96995	0.16603	83869	-0.12911	0.55136
ENSG00000125965	20	34021144	34042568	27	6	152862	-0.077684	0.53096	242258	0.71286	0.23796	143349	0.89536	0.1853	82470	-0.22694	0.58977
ENSG00000161558	19	48835612	48867494	77	12	158386	-0.077887	0.53104	251587	0.75657	0.22465	145296	1.2596	0.10391	80999	0.43937	0.3302
ENSG00000110675	11	107461816	107537505	155	26	157004	-0.077989	0.53108	249405	-0.7218	0.76479	144190	0.10265	0.45912	84810	-0.56131	0.71271
ENSG00000065154	10	126085871	126107545	55	8	150993	-0.07829	0.5312	241365	0.0253	0.48991	142828	-0.84411	0.8007	83362	-1.3532	0.91201
ENSG00000129007	15	68483042	68498417	15	3	145645	-0.07829	0.5312	232068	-0.16619	0.566	140482	0.58671	0.2787	87180	-0.18027	0.57153
ENSG00000131686	1	9005925	9035151	81	19	151847	-0.078559	0.53131	244913	-0.046499	0.51854	145956	-0.14484	0.55758	84743	-0.12367	0.54921
ENSG00000132965	13	31309644	31338556	100	16	158562	-0.078578	0.53132	250032	-0.44939	0.67342	142828	-0.28955	0.61392	82915	-0.093434	0.53722
ENSG00000187048	1	47394848	47407156	21	3	161843	-0.078609	0.53133	256826	1.2524	0.10521	146515	0.95158	0.17066	84413	1.3269	0.09227
ENSG00000154803	17	17115525	17140502	60	10	158281	-0.078693	0.53136	247982	0.47723	0.3166	141069	2.1807	0.014604	83619	0.33384	0.36925
ENSG00000163825	3	46538980	46542439	8	2	168848	-0.078734	0.53138	266034	0.8463	0.19869	145467	0.26897	0.39398	83483	0.52074	0.30127
ENSG00000170606	5	132387653	132442141	104	9	159475	-0.078952	0.53146	253699	0.1607	0.43616	144791	-0.012296	0.50491	84152	0.7659	0.22187
ENSG00000172845	2	174771186	174830430	136	16	165621	-0.079487	0.53168	260629	1.3905	0.082182	145209	-0.45126	0.6741	87986	0.85329	0.19675
ENSG00000144713	3	12875983	12883087	23	4	153527	-0.079611	0.53173	243820	0.25343	0.39997	142216	0.33455	0.36898	84120	0.18268	0.42752
ENSG00000113272	5	157158204	157168456	29	7	153620	-0.080202	0.53196	244456	-0.62025	0.73245	143799	0.61774	0.26837	74885	-0.48959	0.68779
ENSG00000237440	19	20718630	20748615	96	14	147915	-0.08043	0.53205	239620	0.95203	0.17054	146934	-0.15976	0.56347	82502	2.2931	0.010921
ENSG00000104517	8	103265239	103425069	339	25	158890	-0.081178	0.53235	251024	1.6682	0.047637	143119	-0.88538	0.81203	83042	-0.74728	0.77255
ENSG00000079785	2	15731301	15771235	110	10	159945	-0.081241	0.53237	252438	1.9427	0.026025	144108	-0.61544	0.73087	84271	-1.1085	0.86617
ENSG00000218823	7	4897363	4901625	10	3	148581	-0.081388	0.53243	233167	-0.22964	0.59081	139309	0.38281	0.35093	83134	2.1017	0.01779
ENSG00000186335	5	150694538	150727151	85	10	160958	-0.081417	0.53244	252988	-0.026497	0.51057	142828	0.70747	0.23964	79252	1.2951	0.097647
ENSG00000181378	2	219867567	219906249	37	7	157659	-0.081627	0.53253	249107	0.16101	0.43604	144160	0.32865	0.37121	81224	1.0939	0.13699
ENSG00000146918	7	158424002	158497520	143	11	157414	-0.081996	0.53268	248298	1.2163	0.11193	142483	1.135	0.12819	84149	0.21726	0.414
ENSG00000125454	17	73269072	73285591	33	5	152522	-0.08209	0.53271	241434	-0.33429	0.63092	143468	1.5912	0.055777	85075	-0.24241	0.59577
ENSG00000048540	12	16701306	16763528	43	14	151268	-0.082346	0.53281	242670	1.2423	0.10706	145774	0.0046298	0.49815	87986	-1.5075	0.93416
ENSG00000036828	3	121902529	122005342	335	25	160921	-0.082459	0.53286	253811	2.2433	0.012437	143983	0.94942	0.1712	80500	-1.5798	0.94292
ENSG00000167114	9	131102924	131123749	31	6	155343	-0.082712	0.53296	246194	-0.18585	0.57372	143055	2.1636	0.015248	80840	0.65334	0.25677
ENSG00000185896	13	113951555	113977987	5	3	145970	-0.082866	0.53302	238504	-1.4565	0.92738	149866	1.4944	0.067537	82447	1.2711	0.10185
ENSG00000203877	6	84562984	84567234	10	1	161379	-0.082932	0.53305	249688	0.60485	0.27264	139309	-0.17596	0.56984	84568	1.7223	0.042509
ENSG00000050130	14	59951160	59972128	60	7	162122	-0.082958	0.53306	253752	0.79051	0.21461	141069	0.42951	0.33378	87986	-1.4903	0.93193
ENSG00000162723	1	159921281	159924044	9	3	156904	-0.083175	0.53314	246770	-1.4091	0.9206	142046	0.898	0.18459	85604	0.47364	0.31788
ENSG00000184402	20	60718821	60757540	126	8	157564	-0.083265	0.53318	248414	-0.63674	0.73785	143163	-0.67123	0.74896	78670	1.2026	0.11456
ENSG00000151247	4	99792834	99851788	142	18	162721	-0.083408	0.53324	256704	0.12197	0.45146	143175	2.5172	0.005915	80364	0.27285	0.39248
ENSG00000167491	19	19496634	19619740	139	10	161230	-0.08344	0.53325	254054	0.12787	0.44913	143790	3.1274	0.0008818	84413	0.66292	0.25369
ENSG00000174136	5	98104353	98134347	53	8	158135	-0.083491	0.53327	253139	0.17844	0.42919	147210	0.91007	0.18139	76757	0.89403	0.18565
ENSG00000133104	13	36875774	36944317	136	12	157795	-0.083707	0.53336	248017	0.3308	0.3704	142104	0.58056	0.28077	82995	-0.090776	0.53616
ENSG00000134516	5	169064250	169510386	1130	94	160401	-0.084121	0.53352	254227	-0.13787	0.55483	144634	1.2694	0.10214	84129	-0.060678	0.52419
ENSG00000154978	7	55503748	55640681	536	10	161322	-0.08423	0.53356	257933	1.0125	0.15565	144745	0.084512	0.46632	85450	0.33564	0.36857
ENSG00000198576	8	143692404	143696833	6	2	145169	-0.084234	0.53356	233946	-0.70799	0.76052	144001	1.3818	0.083515	82831	1.6443	0.050057
ENSG00000146828	7	100424441	100464631	60	13	151485	-0.084469	0.53366	237401	-1.5735	0.9422	139896	0.21661	0.41426	84301	0.21496	0.4149
ENSG00000165338	10	93170095	93274586	124	7	159803	-0.084515	0.53368	253399	1.2618	0.10352	144758	-0.66007	0.7454	82746	0.58374	0.2797
ENSG00000128833	15	52484518	52587995	212	30	158645	-0.084573	0.5337	249404	0.55185	0.29053	142230	-0.70106	0.75837	80780	-0.18399	0.57299
ENSG00000155542	5	56205086	56221359	38	4	161831	-0.084688	0.53375	252470	-0.32331	0.62677	141532	3.4511	0.00027914	83646	0.34353	0.3656
ENSG00000198707	12	88442792	88535993	104	10	160110	-0.08471	0.53375	252004	-0.54849	0.70832	142760	0.35303	0.36203	87986	1.6579	0.048665
ENSG00000241962	2	99757947	99939204	341	21	161136	-0.08472	0.53376	253718	-0.15445	0.56137	143158	0.83296	0.20243	85491	2.3954	0.0083016
ENSG00000099814	14	105331616	105363107	82	9	147665	-0.084862	0.53381	238840	0.070615	0.47185	146004	-1.3873	0.91732	85009	-0.91766	0.8206
ENSG00000105829	7	93592073	93633694	47	10	154771	-0.084961	0.53385	247262	-0.54224	0.70617	144625	0.33916	0.36724	81307	-0.68965	0.75479
ENSG00000134201	1	110254863	110318050	105	19	152695	-0.08502	0.53388	244336	0.85773	0.19552	144839	2.6341	0.0042174	87986	-0.069186	0.52758
ENSG00000099849	11	560403	564021	9	5	149029	-0.085063	0.53389	242947	-0.04437	0.5177	149866	0.1251	0.45022	83597	-0.91617	0.82021
ENSG00000170909	19	54597932	54606000	11	4	146836	-0.085082	0.5339	239815	-1.5742	0.94228	149866	-0.45627	0.6759	84305	0.77648	0.21873
ENSG00000159182	17	46799083	46799884	2	1	160152	-0.085215	0.53395	261449	-0.3955	0.65376	149866	0.74048	0.2295	83130	0.39787	0.34536
ENSG00000122218	1	160259062	160313190	61	10	161745	-0.085811	0.53419	257566	-0.58709	0.72143	146405	-0.44996	0.67363	86738	-0.29524	0.61609
ENSG00000164120	4	175411327	175444305	98	21	153476	-0.086051	0.53429	244619	0.1734	0.43117	143762	-1.2853	0.90066	83955	0.53831	0.29518
ENSG00000142230	19	47616530	47713886	57	10	149162	-0.086237	0.53436	239024	0.093241	0.46286	144927	0.57918	0.28124	84014	0.12398	0.45066
ENSG00000143554	1	153746829	153752633	1	1	145970	-0.086335	0.5344	238504	-0.17103	0.5679	149866	1.7256	0.04221	87986	0.15443	0.43863
ENSG00000187840	8	37887858	37917883	18	4	145788	-0.086405	0.53443	232763	0.92462	0.17758	144001	0.48905	0.3124	87986	1.3594	0.087012
ENSG00000075239	11	107992242	108018503	37	7	154761	-0.086539	0.53448	246290	-0.89043	0.81338	142257	1.132	0.12882	61784	-1.1814	0.88128
ENSG00000090104	1	192544856	192549161	6	2	147750	-0.086586	0.5345	236054	0.71595	0.23701	144001	0.54714	0.29214	86296	-0.98338	0.83729
ENSG00000168348	14	36003247	36006260	3	1	155170	-0.086999	0.53466	250299	0.97756	0.16415	149866	1.347	0.088983	84127	0.69484	0.24358
ENSG00000111911	6	126277926	126301387	15	1	150194	-0.087155	0.53473	232847	2.0987	0.017921	138136	-0.69907	0.75774	84568	-0.52543	0.70036
ENSG00000100647	14	70078312	70181859	121	17	164008	-0.08749	0.53486	259940	1.4682	0.071024	146376	0.11166	0.45555	82729	-0.85658	0.80416
ENSG00000149488	20	2517252	2622430	304	23	157884	-0.087729	0.53495	248774	1.3454	0.08925	143152	-0.07775	0.53099	87986	0.25188	0.40057
ENSG00000176953	16	28962127	28978418	13	4	154106	-0.087993	0.53506	247797	0.5919	0.27696	147159	1.7363	0.041254	87986	0.97154	0.16564
ENSG00000074966	4	48068409	48136273	109	14	159573	-0.088012	0.53507	251171	1.1028	0.13505	142441	-0.38463	0.64974	84991	-1.1889	0.88275
ENSG00000104147	15	41601465	41624819	40	6	158278	-0.088054	0.53508	247145	0.72004	0.23575	139309	1.7417	0.040781	82746	-0.75775	0.7757
ENSG00000111331	12	113376156	113411054	85	10	164474	-0.088307	0.53518	259292	0.89603	0.18512	145312	-0.61898	0.73204	86191	-0.54411	0.70682
ENSG00000143198	1	165600097	165631033	96	15	160640	-0.088383	0.53521	252739	1.5425	0.061474	142901	0.76696	0.22155	84923	0.14146	0.44375
ENSG00000101447	20	37554954	37581703	53	6	165034	-0.088667	0.53533	259833	0.76139	0.22321	145882	0.17982	0.42865	77692	-0.81164	0.7915
ENSG00000105464	19	48898131	48948188	83	19	153511	-0.0889	0.53542	246614	-0.44589	0.67216	146898	0.94444	0.17247	86570	-0.70648	0.76006
ENSG00000198467	9	35681988	35691017	10	4	149704	-0.088955	0.53544	235947	-0.19277	0.57643	139309	2.3548	0.009266	82664	1.6356	0.050964
ENSG00000167377	16	71481499	71496998	24	8	156959	-0.089006	0.53546	245390	1.8699	0.030746	141069	2.1782	0.014696	83343	0.66119	0.25425
ENSG00000111716	12	21788275	21910791	112	9	152261	-0.089039	0.53547	242356	0.22117	0.41248	142011	-1.5288	0.93684	86239	-0.53218	0.7027
ENSG00000167822	11	55904246	55905194	5	2	174399	-0.089028	0.53547	276584	-0.71071	0.76137	149866	-0.88028	0.81065	85970	0.6777	0.24898
ENSG00000108039	10	111624523	111683311	85	11	157006	-0.089133	0.53551	248370	1.6772	0.046749	143242	2.534	0.0056389	85179	-0.63013	0.73569
ENSG00000183291	1	87328131	87380107	103	8	162436	-0.089201	0.53554	255626	0.91369	0.18044	144400	1.5805	0.056998	83422	1.1589	0.12325
ENSG00000184281	11	2421717	2425106	3	1	132400	-0.089339	0.53559	202664	-0.87251	0.80853	126406	-0.046034	0.51836	83574	1.1958	0.11588
ENSG00000167186	16	19078920	19091417	34	7	152672	-0.08972	0.53575	237775	0.42723	0.33461	137446	-0.27997	0.61025	84528	0.65507	0.25621
ENSG00000172458	13	21276265	21297237	27	4	153787	-0.089857	0.5358	243788	-0.011734	0.50468	143349	0.92512	0.17745	85450	0.83873	0.20081
ENSG00000131620	11	69924407	70035634	324	41	155168	-0.089904	0.53582	247051	1.9219	0.027309	144110	-1.6184	0.94721	82947	-0.12525	0.54984
ENSG00000139192	12	6560855	6575683	40	5	162262	-0.089902	0.53582	256532	-0.21123	0.58365	143708	0.65493	0.25626	80999	0.062758	0.47498
ENSG00000133665	10	82104500	82127829	65	8	157949	-0.089965	0.53584	245558	0.43173	0.33297	138497	0.34123	0.36647	80153	-0.081532	0.53249
ENSG00000133561	7	150322462	150329473	15	3	165783	-0.090034	0.53587	261630	-0.25701	0.60141	145174	0.00022537	0.49991	85491	-0.083279	0.53319
ENSG00000108256	17	27582853	27621136	63	8	158647	-0.090054	0.53588	248820	-0.77361	0.78042	140929	1.3055	0.095855	84358	-0.62539	0.73414
ENSG00000196533	1	206238871	206288647	36	3	145970	-0.09045	0.53604	238504	-0.040393	0.51611	149866	0.90152	0.18366	79252	1.4842	0.068882
ENSG00000179604	17	71279762	71308314	56	13	152181	-0.090672	0.53612	245517	1.1458	0.12593	148609	-0.56957	0.71552	83073	1.0467	0.14761
ENSG00000158195	1	27730729	27816669	93	5	157719	-0.090717	0.53614	250212	-0.046988	0.51874	144569	2.4747	0.0066665	87986	0.38559	0.3499
ENSG00000145451	4	175558064	175750465	572	46	157666	-0.090741	0.53615	251295	-0.79342	0.78623	145436	1.2431	0.10692	84711	0.19348	0.42329
ENSG00000118596	12	59989847	60176395	363	19	159250	-0.091176	0.53632	252170	2.0718	0.019143	145213	0.83188	0.20274	81849	-0.35846	0.64
ENSG00000087053	11	95566045	95658479	182	18	160008	-0.091332	0.53639	253438	0.2718	0.39289	143292	-0.59722	0.72482	82411	-1.0328	0.84915
ENSG00000114790	3	153838791	153975616	253	14	158318	-0.091435	0.53643	248522	1.2409	0.10732	142077	4.9986	2.8869e-07	86114	-0.45818	0.67659
ENSG00000056487	22	45277041	45405880	334	37	156493	-0.092063	0.53668	248276	2.7188	0.0032757	143544	0.66323	0.25359	84243	-1.4419	0.92533
ENSG00000166004	11	93394804	93463522	51	11	156905	-0.092278	0.53676	249853	-0.060254	0.52402	145036	1.2343	0.10854	84903	0.60719	0.27186
ENSG00000221916	19	49621654	49622397	2	1	168585	-0.092269	0.53676	267435	1.1024	0.13515	149866	2.4468	0.0072057	83263	2.1262	0.016744
ENSG00000229972	3	51851619	51864876	20	2	160456	-0.092469	0.53684	249573	0.93981	0.17366	141069	-0.32719	0.62824	87986	2.2042	0.013754
ENSG00000148331	9	132399170	132404444	9	4	140579	-0.092835	0.53698	223461	0.11656	0.4536	138136	-0.10425	0.54151	85491	0.23161	0.40842
ENSG00000150455	11	126152959	126168740	48	12	161787	-0.093084	0.53708	253000	-0.20158	0.57988	142535	1.758	0.039372	83222	0.26312	0.39623
ENSG00000141570	17	77765930	77775482	12	6	150817	-0.093237	0.53714	243822	1.5975	0.055078	146934	0.55652	0.28893	87986	0.11373	0.45472
ENSG00000136891	9	103064358	103115221	77	10	156223	-0.093268	0.53715	245303	0.72118	0.2354	139812	-0.10395	0.5414	80649	0.0059518	0.49763
ENSG00000140297	15	59887073	59932438	85	14	150819	-0.093428	0.53722	241821	1.2454	0.10649	145312	0.50502	0.30677	82371	0.085702	0.46585
ENSG00000102445	13	46916138	47012325	145	9	156913	-0.093477	0.53724	250807	-0.31865	0.625	144527	0.033497	0.48664	85776	-0.80385	0.78926
ENSG00000196366	9	139377946	139380518	4	2	149577	-0.093646	0.5373	237179	-0.46783	0.68005	141069	1.7471	0.040308	85708	1.4713	0.070604
ENSG00000167797	11	67273967	67276120	2	1	145970	-0.094136	0.5375	238504	1.8949	0.02905	149866	-0.74164	0.77085	83619	0.67757	0.24902
ENSG00000197838	19	41594376	41602100	13	2	151369	-0.094161	0.53751	245255	1.2283	0.10966	147159	1.1543	0.1242	87986	1.5809	0.05695
ENSG00000198092	4	68918915	68995598	148	9	160697	-0.094464	0.53763	252726	0.22828	0.40971	142733	1.2327	0.10884	85075	1.6094	0.053768
ENSG00000176732	2	24338240	24346347	16	3	167689	-0.094501	0.53764	267176	0.80564	0.21023	147667	0.50487	0.30683	87986	0.96442	0.16742
ENSG00000197429	1	46159995	46216322	84	5	159371	-0.094486	0.53764	250373	0.58553	0.2791	142325	-0.31374	0.62314	85366	1.5503	0.060533
ENSG00000174236	12	27849427	27850566	1	1	169246	-0.094893	0.5378	268405	1.4697	0.07082	149866	1.036	0.1501	83955	0.89608	0.1851
ENSG00000112339	6	135281515	135424194	229	11	161701	-0.095061	0.53787	254743	1.3605	0.086831	144180	0.2211	0.41251	83222	-0.51129	0.69543
ENSG00000138794	4	110609784	110624739	21	5	152892	-0.095217	0.53793	244552	-0.084778	0.53378	146515	1.4098	0.079298	84583	0.056774	0.47736
ENSG00000137090	9	841689	969090	396	45	154857	-0.095283	0.53795	245903	0.42521	0.33534	143112	0.022112	0.49118	84120	0.010362	0.49587
ENSG00000145365	4	113195697	113207059	29	2	154804	-0.095848	0.53818	243875	0.40929	0.34116	141372	1.7158	0.0431	83091	0.19193	0.4239
ENSG00000257019	9	107366923	107367951	2	1	160174	-0.096003	0.53824	260387	-0.20672	0.58189	149866	-0.30239	0.61882	84532	2.8986	0.0018744
ENSG00000070404	19	676391	683385	11	4	148638	-0.096299	0.53836	241999	1.6618	0.048279	149866	-0.71563	0.76289	87986	-1.2635	0.8968
ENSG00000136942	9	127620158	127624260	4	2	162889	-0.096352	0.53838	254921	1.3962	0.081327	141069	1.6927	0.045255	78458	0.0089698	0.49642
ENSG00000140522	15	89753099	89764982	22	5	152129	-0.096413	0.5384	242589	1.1661	0.12178	145067	-1.2432	0.8931	82995	0.091935	0.46337
ENSG00000172155	1	152769226	152770657	1	1	131686	-0.096655	0.5385	189940	-1.1081	0.8661	114676	-0.59327	0.7235	83619	0.82582	0.20445
ENSG00000113140	5	151040656	151066726	35	7	156623	-0.096682	0.53851	247290	1.2494	0.10577	142828	0.39589	0.34609	81436	-0.494	0.68935
ENSG00000089248	12	112451119	112461255	12	4	160521	-0.097111	0.53868	255068	1.1392	0.1273	144001	3.0279	0.0012313	82995	-0.99289	0.83962
ENSG00000132522	17	7214642	7218883	8	3	145911	-0.097143	0.53869	233334	0.46184	0.3221	141069	-0.12247	0.54874	83691	-0.10429	0.54153
ENSG00000122678	7	44111845	44122139	19	3	164804	-0.097625	0.53889	261595	1.6284	0.051723	146162	1.0908	0.13767	86144	-0.28911	0.61375
ENSG00000167083	17	47280152	47287936	24	6	162365	-0.097652	0.5389	259002	-0.47991	0.68435	148400	3.4456	0.00028484	82163	0.65202	0.25719
ENSG00000100362	22	37196727	37215523	56	9	151555	-0.097841	0.53897	240548	0.38637	0.34961	142954	-0.39369	0.6531	83081	-0.87925	0.81037
ENSG00000143590	1	155036223	155060014	28	7	152763	-0.098148	0.53909	243616	0.61895	0.26797	143582	-0.0048782	0.50195	87986	0.15579	0.4381
ENSG00000178053	3	158288951	158325041	93	10	154984	-0.098147	0.53909	243019	1.5232	0.063852	140028	2.2952	0.010862	82541	0.99972	0.15872
ENSG00000187942	1	22138757	22151714	23	10	149726	-0.098134	0.53909	239262	-0.63889	0.73855	143746	0.5796	0.28109	82430	1.3653	0.086074
ENSG00000251246	1	155036223	155059283	26	6	154485	-0.098223	0.53912	246613	0.57766	0.28175	144452	-0.015099	0.50602	83206	2.5869	0.0048425
ENSG00000086570	5	150883653	150948505	149	24	158902	-0.098397	0.53919	250510	-0.75365	0.77447	143253	-1.5328	0.93734	84155	-1.0376	0.85028
ENSG00000156222	15	85427884	85518876	302	40	154807	-0.098475	0.53922	246952	-1.2774	0.89927	145205	-0.1081	0.54304	84294	0.35458	0.36145
ENSG00000171307	10	99205926	99217127	11	4	162060	-0.098509	0.53924	256622	-0.65526	0.74385	143468	0.70507	0.24038	87237	0.79105	0.21446
ENSG00000114487	3	108677085	108836989	407	16	161865	-0.098579	0.53926	253648	0.044507	0.48225	142690	2.6002	0.0046583	82371	-0.46489	0.679
ENSG00000162757	1	209955660	209957904	2	1	153136	-0.098737	0.53933	232659	0.6119	0.2703	132271	1.6172	0.052914	87986	0.47498	0.3174
ENSG00000188822	1	24197015	24285549	141	9	148132	-0.098819	0.53936	234149	0.87443	0.19094	142628	-1.2297	0.8906	80999	1.4171	0.078232
ENSG00000120868	12	99038918	99129204	147	17	161590	-0.098962	0.53942	255459	-1.4052	0.92001	144360	0.34229	0.36607	85970	-0.31413	0.62329
ENSG00000176293	19	58570606	58597677	55	6	162865	-0.099034	0.53944	259201	0.14438	0.4426	147307	-1.3369	0.90937	83600	0.95241	0.17045
ENSG00000147526	8	38585703	38710546	163	19	155612	-0.099085	0.53946	248173	1.8669	0.03096	144901	-1.0202	0.84618	82649	0.22162	0.4123
ENSG00000231256	17	41857802	41864980	18	2	159108	-0.099357	0.53957	249599	3.0489	0.0011486	142046	-0.417	0.66166	84243	2.2119	0.013486
ENSG00000051128	19	19040009	19052070	7	3	147155	-0.099417	0.5396	240213	0.37413	0.35415	149866	0.51555	0.30308	85803	-1.4808	0.93067
ENSG00000135248	7	128349114	128371797	83	17	160543	-0.099452	0.53961	253005	0.32038	0.37434	143082	0.44401	0.32852	83654	-0.043924	0.51752
ENSG00000198856	4	109571739	109588976	33	2	152892	-0.099473	0.53962	236684	-0.55373	0.71012	137070	-0.26456	0.60433	83887	1.6832	0.046171
ENSG00000135722	16	67193833	67198473	2	1	143567	-0.099663	0.53969	221033	-0.051628	0.52059	132271	-0.27806	0.60952	84243	-0.029451	0.51175
ENSG00000099810	9	21802541	21931646	190	23	157259	-0.099828	0.53976	249114	-0.64224	0.73964	143569	3.5346	0.00020421	83576	-0.91844	0.82081
ENSG00000148090	9	93976096	94124195	292	18	162224	-0.10011	0.53987	256637	-0.015333	0.50612	144443	-0.16958	0.56733	83171	0.2284	0.40967
ENSG00000180329	17	42750436	42767147	9	4	158765	-0.10014	0.53988	252969	1.284	0.099569	145956	1.0481	0.1473	87986	1.063	0.1439
ENSG00000185730	8	144371845	144380231	26	3	138684	-0.10033	0.53996	216937	2.0378	0.020786	132271	-1.1292	0.87059	87986	1.2641	0.1031
ENSG00000019582	5	149781199	149792492	18	6	153501	-0.10053	0.54004	246395	-0.15927	0.56327	147911	-0.69052	0.75507	84372	-1.7042	0.95583
ENSG00000067191	17	37329708	37353956	20	9	151117	-0.1006	0.54007	245579	1.7587	0.03931	149866	-0.020268	0.50809	78738	-1.3069	0.90438
ENSG00000122176	1	203309755	203320617	24	6	154687	-0.10064	0.54008	248562	2.0026	0.022609	146934	2.0529	0.020043	85075	-0.29617	0.61645
ENSG00000165282	9	35088684	35096591	10	5	156392	-0.10066	0.54009	244703	0.37587	0.35351	139309	0.53136	0.29759	85803	0.58289	0.27998
ENSG00000155087	8	103563799	103573245	37	5	160960	-0.10092	0.54019	253657	0.21752	0.4139	144160	0.31842	0.37508	82902	0.3375	0.36787
ENSG00000133863	8	30689059	30748122	108	10	165284	-0.10101	0.54023	259457	0.25295	0.40015	144327	0.39354	0.34696	77505	-0.077099	0.53073
ENSG00000131650	16	3013944	3018384	8	2	139075	-0.10128	0.54034	220326	0.13111	0.44784	136670	1.0118	0.15582	80840	-0.12439	0.5495
ENSG00000085998	1	46654353	46685977	41	8	157136	-0.1014	0.54038	247856	0.098046	0.46095	143000	0.45717	0.32378	79252	-1.0462	0.85227
ENSG00000176922	11	4869426	4870514	5	2	161890	-0.10141	0.54039	256357	1.6264	0.051931	142828	-0.81559	0.79263	83767	0.97013	0.16599
ENSG00000133641	12	88427622	88443937	11	3	163177	-0.10175	0.54052	259134	-0.16527	0.56563	146667	0.54672	0.29229	87986	-0.081982	0.53267
ENSG00000114423	3	105374304	105588396	438	24	157939	-0.10176	0.54053	251198	-0.1189	0.54732	144804	-1.6513	0.95066	70518	-0.46637	0.67953
ENSG00000125735	19	6663147	6670599	20	8	146824	-0.1018	0.54054	237156	-1.5556	0.9401	146347	0.054996	0.47807	80500	-0.23562	0.59314
ENSG00000139985	14	70918873	70926622	34	8	163370	-0.10184	0.54056	257706	0.27819	0.39043	144691	1.2498	0.10568	86676	0.07988	0.46817
ENSG00000085415	18	12947131	12987535	83	12	153791	-0.10196	0.54061	244276	-1.4668	0.92879	144354	-0.89047	0.81339	82405	-1.0541	0.85409
ENSG00000123444	11	47593748	47600567	4	2	158845	-0.10201	0.54063	255766	1.4355	0.075576	149866	1.8842	0.029768	85674	-0.27564	0.60859
ENSG00000125869	20	9495004	9511171	40	8	156968	-0.10202	0.54063	248563	1.9464	0.025806	142828	-0.93185	0.82429	82222	-0.22956	0.59078
ENSG00000124721	6	38683116	38998301	954	47	161142	-0.10213	0.54067	253405	-0.10617	0.54227	143632	-2.4484	0.99282	87986	-0.2536	0.6001
ENSG00000196639	3	11178778	11305243	271	31	157326	-0.10216	0.54068	249266	1.1064	0.13428	144023	1.4578	0.072446	84492	1.4922	0.067828
ENSG00000265944	18	6511414	6590652	189	36	158691	-0.10224	0.54072	252049	0.081253	0.46762	147073	-0.52485	0.70016	84232	3.1974	0.00069328
ENSG00000047936	6	117609462	117747018	327	35	159467	-0.1025	0.54082	252733	1.2948	0.097693	144700	-0.72057	0.76441	85075	-1.5132	0.93488
ENSG00000145757	5	94987884	95034415	108	13	162213	-0.10249	0.54082	257549	-0.68867	0.75449	146282	-1.8146	0.9652	81436	0.19761	0.42167
ENSG00000072210	17	19551448	19580911	41	7	160648	-0.10258	0.54085	257670	-0.38553	0.65008	149008	1.927	0.02699	84595	-1.228	0.89027
ENSG00000145016	3	197398263	197476598	105	6	156700	-0.10258	0.54085	248261	1.1926	0.11652	143498	0.51632	0.30281	84395	0.18842	0.42527
ENSG00000104613	8	19674650	19709594	62	12	156396	-0.10262	0.54087	248864	0.68534	0.24656	144190	1.0084	0.15664	84474	-0.74538	0.77198
ENSG00000197410	4	155153398	155412930	569	42	159553	-0.10274	0.54092	251675	-0.98749	0.8383	143496	-1.1083	0.86614	82783	1.5491	0.060675
ENSG00000182134	1	151742582	151763892	48	4	158678	-0.10277	0.54093	250082	0.071115	0.47165	143268	2.382	0.0086098	78553	1.115	0.13242
ENSG00000167992	11	61025761	61062896	8	4	145970	-0.10292	0.54099	239415	1.8099	0.035159	149866	-1.0559	0.8545	79252	0.68318	0.24725
ENSG00000163519	3	108541544	108573852	63	11	149820	-0.10298	0.54101	238722	1.5678	0.058466	143163	0.6467	0.25891	87986	0.50424	0.30705
ENSG00000151503	11	134020013	134095348	121	16	157082	-0.10353	0.54123	248245	1.0329	0.15082	141723	1.5033	0.066383	79252	0.27774	0.39061
ENSG00000179163	1	24171566	24194784	31	4	153683	-0.10359	0.54125	244537	1.6862	0.045881	145325	-0.0014533	0.50058	82475	1.0318	0.15109
ENSG00000177752	4	44624085	44680573	187	13	161726	-0.10368	0.54129	253458	0.86977	0.19221	142339	0.75879	0.22399	84175	0.99307	0.16034
ENSG00000074181	19	15270443	15311792	78	6	148247	-0.10371	0.5413	232720	0.26023	0.39734	137234	0.81391	0.20785	87986	-1.2018	0.88528
ENSG00000077157	1	202317826	202561834	224	11	153997	-0.1037	0.5413	246550	0.080805	0.4678	145624	-0.78902	0.78495	83578	-1.1483	0.87458
ENSG00000067208	1	92974252	93257961	458	13	157090	-0.10406	0.54144	246905	1.8216	0.034258	141184	2.4312	0.0075237	86557	-1.3066	0.90433
ENSG00000105329	19	41807491	41859816	56	8	149427	-0.10412	0.54146	240531	1.2572	0.10433	144839	4.8981	4.8386e-07	84175	-0.71345	0.76222
ENSG00000009780	1	28052489	28089633	55	3	160041	-0.10432	0.54154	254125	-1.4396	0.92501	143468	0.048843	0.48052	87986	-1.8922	0.97077
ENSG00000156968	16	15489610	15507125	39	10	150207	-0.10443	0.54158	243665	1.4829	0.069056	148061	1.2376	0.10793	86239	0.36539	0.35741
ENSG00000116016	2	46520805	46613836	208	32	155237	-0.1045	0.54161	247840	-0.31226	0.62258	144960	1.0877	0.13836	80896	-0.42107	0.66315
ENSG00000261221	19	56116770	56128635	14	7	149629	-0.10467	0.54168	243622	-0.41282	0.66013	149866	0.89559	0.18524	83073	3.0687	0.0010749
ENSG00000178665	7	55955168	56009918	116	17	159371	-0.10472	0.5417	251099	-0.12326	0.54905	142282	0.8562	0.19594	83134	1.0164	0.15471
ENSG00000186716	22	23521890	23660224	308	25	155825	-0.10497	0.5418	248647	0.56243	0.28691	145410	0.27924	0.39003	87986	1.3122	0.094733
ENSG00000151532	10	114206755	114578503	580	65	153266	-0.10513	0.54186	244020	0.67533	0.24973	142949	1.5702	0.058188	84347	0.27783	0.39057
ENSG00000188542	2	241499470	241503431	7	3	148516	-0.10512	0.54186	242060	0.20533	0.41866	149866	-0.023	0.50917	79924	1.3989	0.080921
ENSG00000215375	4	667368	675822	5	3	143914	-0.10535	0.54195	229961	0.18084	0.42825	142828	0.98554	0.16218	83619	2.0745	0.019019
ENSG00000112242	6	20402397	20493941	133	25	153449	-0.10545	0.54199	245447	-1.0237	0.84701	145103	-0.39133	0.65222	83869	-0.51567	0.69696
ENSG00000180053	8	23559963	23564111	9	3	156891	-0.10585	0.54215	252320	-0.096882	0.53859	149866	2.7185	0.0032786	84131	1.0557	0.14554
ENSG00000101276	20	740723	749131	41	9	156092	-0.10634	0.54234	249695	0.51434	0.30351	146433	0.71725	0.23661	82351	-0.82401	0.79503
ENSG00000084628	1	31652591	31712401	182	14	159570	-0.10653	0.54242	251443	1.5274	0.063327	142325	1.9519	0.025476	83429	-1.0594	0.8553
ENSG00000160746	3	43396350	43733086	517	29	160531	-0.10657	0.54243	253236	1.5218	0.064031	143876	-1.6131	0.94664	82860	0.42659	0.33484
ENSG00000186891	1	1138887	1142071	9	2	147071	-0.10658	0.54244	240146	0.55608	0.28908	149866	-1.0707	0.85785	84711	1.3191	0.093561
ENSG00000010310	19	46171501	46186982	16	5	158474	-0.10663	0.54246	255781	-0.45503	0.67546	149866	2.6248	0.004335	84492	-1.8596	0.96853
ENSG00000182083	2	240968840	240969906	1	1	145970	-0.10673	0.5425	238504	0.31943	0.3747	149866	1.3615	0.08668	82643	1.1132	0.1328
ENSG00000170854	3	97660661	97691301	31	8	155345	-0.10677	0.54251	248770	1.8529	0.031947	147596	-0.039612	0.5158	82627	0.77413	0.21943
ENSG00000123685	1	212859759	212873327	35	10	149780	-0.10691	0.54257	243359	-1.058	0.85497	149866	-0.82971	0.79665	81436	-0.27355	0.60778
ENSG00000213465	11	64781584	64789656	15	4	156441	-0.10696	0.54259	249693	0.47707	0.31666	145174	1.7102	0.043618	83042	1.959	0.025058
ENSG00000142864	1	67873492	67896098	16	5	155497	-0.10716	0.54267	250479	-0.75586	0.77513	145467	-0.10412	0.54146	83892	0.13367	0.44683
ENSG00000214655	10	75545339	75561551	5	2	151317	-0.10739	0.54276	234858	-0.47971	0.68428	135790	1.9485	0.025676	85321	2.0287	0.021246
ENSG00000071127	4	10075962	10118573	116	12	158639	-0.10771	0.54289	247047	1.6665	0.047811	140462	1.3442	0.089435	79252	-1.2441	0.89327
ENSG00000089053	12	121746047	121837699	163	22	154508	-0.10773	0.54289	247701	-0.29514	0.61606	145980	1.7404	0.040895	86114	-0.99924	0.84116
ENSG00000164331	5	72848159	72861511	29	5	159486	-0.10774	0.5429	246535	1.2792	0.10042	138945	1.3557	0.087597	87986	0.55114	0.29077
ENSG00000107816	10	102756374	102767593	22	4	154019	-0.10779	0.54292	247826	0.63621	0.26232	146667	-0.83352	0.79773	82916	-0.63796	0.73825
ENSG00000262304	17	3468737	3539543	188	32	153090	-0.10836	0.54314	245670	-0.98216	0.83699	145935	-1.1123	0.86699	83491	3.1054	0.00095023
ENSG00000111737	12	120532898	120555306	55	11	150160	-0.10844	0.54318	238625	0.73608	0.23084	141548	1.4744	0.070186	85075	-0.53129	0.70239
ENSG00000135077	5	156512842	156569880	146	13	157502	-0.10853	0.54321	247506	0.87722	0.19018	141430	0.58275	0.28003	87986	-0.048987	0.51954
ENSG00000183313	11	6007121	6008215	9	3	156726	-0.1086	0.54324	246175	-0.63862	0.73846	142046	1.1546	0.12412	85075	1.16	0.12302
ENSG00000165688	9	139305109	139318213	41	8	156611	-0.10876	0.5433	251305	-0.72924	0.76707	144716	0.079422	0.46835	83115	0.59484	0.27598
ENSG00000212933	21	46074129	46074576	1	1	160228	-0.109	0.5434	259740	-1.184	0.8818	149866	-0.316	0.624	81997	1.9317	0.0267
ENSG00000196189	1	156117156	156147543	35	8	152008	-0.10906	0.54342	240312	-0.85008	0.80236	141823	1.2574	0.1043	86114	1.4562	0.072667
ENSG00000153317	8	131064352	131455906	991	37	163302	-0.10909	0.54343	257147	3.1862	0.00072073	144113	0.39487	0.34647	82746	0.31061	0.37805
ENSG00000100038	22	22311396	22337213	60	7	161114	-0.10932	0.54353	253271	-0.21402	0.58474	143415	0.32158	0.37388	82746	-0.90665	0.81771
ENSG00000139620	12	49047183	49076021	48	7	158185	-0.1095	0.5436	246321	-0.71794	0.7636	138869	1.3306	0.091663	79252	0.071329	0.47157
ENSG00000050438	12	51785100	51902980	202	16	159833	-0.10956	0.54362	253923	1.2047	0.11415	145162	1.2673	0.10253	87986	-1.4859	0.93134
ENSG00000030419	2	213864428	214017151	278	20	153507	-0.10967	0.54367	243991	-0.9039	0.81698	142271	-0.030366	0.51211	82053	-1.6182	0.94719
ENSG00000107021	9	131549482	131572711	59	6	156781	-0.10977	0.5437	246623	1.6313	0.051414	141516	-0.86471	0.8064	79798	-0.65004	0.74217
ENSG00000141293	17	46210801	46507637	564	24	163428	-0.10985	0.54373	256496	1.4893	0.06821	143439	0.79774	0.21251	83232	0.10507	0.45816
ENSG00000203864	1	117236733	117249225	6	3	140834	-0.10992	0.54376	227231	1.7057	0.044035	144001	0.051633	0.47941	82746	1.721	0.042621
ENSG00000196275	7	74210482	74267847	1	1	145970	-0.11001	0.5438	238504	0.62191	0.267	149866	-0.10295	0.541	61784	1.4638	0.07162
ENSG00000203668	1	241792154	241799232	12	5	147697	-0.11004	0.54381	237010	-1.3461	0.91087	144001	0.86774	0.19277	83972	1.705	0.044095
ENSG00000126775	14	55833109	55878576	107	8	161845	-0.11008	0.54383	256265	1.0366	0.14997	144275	1.6606	0.048393	87986	-0.21743	0.58606
ENSG00000169926	15	31619057	31727868	189	27	155352	-0.11017	0.54386	246014	-0.4587	0.67678	143536	0.89364	0.18576	77505	0.74076	0.22942
ENSG00000225663	17	79780286	79791178	12	2	149007	-0.11023	0.54389	243189	-0.78124	0.78267	149866	1.2003	0.11501	83387	2.1597	0.0154
ENSG00000135829	1	182808503	182856886	51	6	163843	-0.11045	0.54397	259782	-1.4682	0.92897	146416	0.80284	0.21103	82482	-0.025372	0.51012
ENSG00000089159	12	120648249	120703574	53	8	157034	-0.1106	0.54403	251436	-0.34969	0.63671	146546	-1.0594	0.8553	83387	-0.99583	0.84033
ENSG00000124575	6	26234439	26235216	3	1	160204	-0.11083	0.54412	246814	-0.83288	0.79754	138136	0.041316	0.48352	74885	-0.25693	0.60138
ENSG00000178150	19	48675574	48790865	379	36	157077	-0.11088	0.54414	248883	0.16154	0.43584	143367	1.8618	0.031315	82602	1.0021	0.15815
ENSG00000103175	16	84328251	84363450	132	33	149337	-0.1114	0.54435	241167	0.2016	0.42011	146667	0.5666	0.28549	82702	-0.78317	0.78324
ENSG00000129521	14	34393436	34931980	1384	147	154429	-0.11157	0.54442	246733	-0.4847	0.68606	145315	1.2832	0.099707	86374	-0.16944	0.56728
ENSG00000130147	2	235860616	235964358	186	32	151996	-0.11159	0.54443	245458	0.68077	0.24801	147028	-0.56948	0.71548	84867	-0.1646	0.56537
ENSG00000185340	22	29702571	29708774	6	3	150377	-0.11174	0.54449	241162	-0.0062446	0.50249	144001	0.15344	0.43903	83849	1.2443	0.10669
ENSG00000172732	11	65624596	65635124	17	3	158225	-0.11223	0.54468	247437	-0.6416	0.73943	141586	2.6307	0.0042603	84056	0.84736	0.1984
ENSG00000168792	17	27887564	27894155	5	3	145980	-0.11229	0.5447	232906	0.11832	0.45291	142828	1.1456	0.12597	83429	0.70909	0.23913
ENSG00000116005	2	70484517	70508323	32	3	162431	-0.11232	0.54471	255008	1.7565	0.039501	143268	3.0124	0.0012958	79252	-0.42137	0.66326
ENSG00000136828	9	129677052	129985445	434	19	159351	-0.11279	0.5449	251784	2.3419	0.0095925	143542	3.8762	5.3047e-05	82891	0.002016	0.4992
ENSG00000137161	6	42896937	42907025	17	4	156208	-0.11289	0.54494	249069	-0.44442	0.67163	145726	0.018865	0.49247	85398	0.012114	0.49517
ENSG00000138162	10	123748688	124014060	743	94	154068	-0.11293	0.54496	246288	-1.3125	0.90533	144656	-0.2129	0.5843	86676	0.041784	0.48334
ENSG00000145850	5	156346292	156390266	88	12	153287	-0.11296	0.54497	240554	0.76774	0.22132	139469	-0.28568	0.61244	83948	0.19905	0.42111
ENSG00000125966	20	33814456	33864801	61	9	155003	-0.11315	0.54504	245922	0.9487	0.17139	142943	2.0081	0.022314	83882	-0.22685	0.58973
ENSG00000181019	16	69740898	69760854	35	9	157044	-0.11322	0.54507	247433	2.0783	0.018842	142828	2.977	0.0014554	84196	1.0844	0.13908
ENSG00000198657	11	124293806	124294789	5	2	157272	-0.11328	0.5451	248890	-1.2155	0.88792	142828	0.64925	0.25809	80840	1.6516	0.049307
ENSG00000180475	11	57995353	57996390	2	1	173660	-0.11333	0.54511	277529	-1.7329	0.95844	149866	3.0913	0.00099655	84283	1.0683	0.1427
ENSG00000159873	22	29168661	29185283	45	9	155808	-0.11372	0.54527	239915	2.1175	0.017108	135790	0.50933	0.30526	82693	0.40928	0.34117
ENSG00000174915	11	448267	491393	87	10	148813	-0.11373	0.54527	238169	0.25614	0.39892	142990	1.6562	0.048841	84903	0.91367	0.18044
ENSG00000178772	3	194060493	194072057	37	5	153463	-0.11401	0.54538	248523	2.1557	0.015555	148915	-0.95833	0.83105	85075	1.0214	0.15352
ENSG00000124126	20	47240789	47444420	552	29	162265	-0.11413	0.54543	255137	-1.1974	0.88443	143874	1.9652	0.024694	83369	-0.26817	0.60571
ENSG00000112685	6	485132	693117	507	36	159561	-0.11414	0.54544	252023	-1.3747	0.91539	143966	1.2699	0.10206	84104	-0.50401	0.69287
ENSG00000104341	8	98787284	98865241	298	10	155966	-0.11433	0.54551	246196	0.050526	0.47985	142545	1.6191	0.052714	85803	-0.753	0.77427
ENSG00000162849	1	245318286	245872733	1462	151	153981	-0.11448	0.54557	246290	-1.609	0.94619	144884	0.98458	0.16241	82470	0.47734	0.31656
ENSG00000204709	6	28911653	28912314	4	2	166397	-0.11453	0.54559	270164	-0.51085	0.69527	149866	1.5764	0.057469	85092	1.807	0.035384
ENSG00000189319	10	126307860	126432838	198	25	156735	-0.11467	0.54565	249525	0.222	0.41216	144534	0.68801	0.24572	82125	1.4399	0.074946
ENSG00000223501	6	33218048	33239824	42	6	159541	-0.11469	0.54566	255638	0.8443	0.19925	143163	2.3215	0.010129	82163	2.1418	0.016104
ENSG00000188559	20	20370195	20693131	299	17	158593	-0.11472	0.54567	251784	-2.0239	0.97851	145394	1.3038	0.096145	84118	1.3997	0.080801
ENSG00000143622	1	155867598	155881195	17	3	159694	-0.11475	0.54568	250674	-0.36077	0.64086	141586	-1.0512	0.85343	84243	0.15696	0.43764
ENSG00000166960	18	30517365	31021065	777	21	159508	-0.11516	0.54584	252281	0.84434	0.19924	144431	1.2807	0.10015	84903	0.64734	0.25871
ENSG00000107014	9	5299867	5304969	5	2	152335	-0.11545	0.54595	246773	-1.8624	0.96873	149866	1.6944	0.045091	82619	-0.65045	0.7423
ENSG00000170681	9	103340360	103350188	28	7	160243	-0.11546	0.54596	251041	1.8339	0.033334	141069	0.20748	0.41782	87986	0.76873	0.22103
ENSG00000005379	17	56378591	56406152	65	12	157283	-0.11552	0.54598	249365	-0.61171	0.72963	143911	-0.62334	0.73347	83539	-2.1898	0.98573
ENSG00000198721	6	4115922	4135831	46	6	160865	-0.11569	0.54605	252811	0.75421	0.22536	142981	0.23958	0.40533	86676	1.6594	0.048515
ENSG00000149357	11	71796940	71814433	27	3	157262	-0.11642	0.54634	245606	1.9421	0.026062	140743	1.2225	0.11075	84912	0.24957	0.40146
ENSG00000169340	16	20370491	20416059	94	12	157254	-0.11642	0.54634	248009	0.36192	0.3587	142379	-0.027253	0.51087	80125	0.72503	0.23422
ENSG00000198829	3	151591430	151602405	24	7	155139	-0.11644	0.54635	247556	0.13849	0.44492	145467	0.51122	0.3046	83658	1.6784	0.046637
ENSG00000121807	3	46395224	46402419	16	4	152480	-0.1165	0.54637	240630	-1.4314	0.92385	143268	1.5834	0.056669	82969	-0.30066	0.61816
ENSG00000153976	17	13399005	13505244	313	30	154743	-0.11659	0.54641	247192	0.044915	0.48209	145706	0.76915	0.2209	81436	0.31839	0.37509
ENSG00000004776	19	36245468	36248980	2	1	171402	-0.11664	0.54643	270928	-0.17952	0.57123	149866	-1.5513	0.93958	83091	-2.2966	0.98918
ENSG00000095970	6	41126243	41130924	2	1	150770	-0.11668	0.54644	231337	-1.2509	0.89452	132271	1.1292	0.12941	84030	-0.93522	0.82516
ENSG00000124406	4	42410389	42659122	603	30	160674	-0.11685	0.54651	253986	0.1272	0.44939	143972	0.72084	0.2355	83619	-0.26081	0.60288
ENSG00000198771	1	167599329	167675486	208	39	155857	-0.1169	0.54653	249895	1.252	0.10528	147159	-1.4627	0.92823	81747	1.6696	0.047502
ENSG00000237412	2	233385172	233390422	13	4	146932	-0.11694	0.54654	238698	0.48776	0.31286	147159	0.064669	0.47422	83073	2.2901	0.011007
ENSG00000172289	11	59480295	59481337	3	1	173904	-0.11747	0.54676	274709	-1.4866	0.93144	149866	1.6377	0.050742	83745	0.83154	0.20283
ENSG00000125775	20	1290618	1309883	52	16	153389	-0.11767	0.54683	245486	-1.1481	0.87454	145129	0.045454	0.48187	83222	-0.23455	0.59272
ENSG00000186943	9	107331448	107332411	2	1	152668	-0.11766	0.54683	232307	-0.12353	0.54916	132271	0.309	0.37866	87986	1.3212	0.093215
ENSG00000174917	19	5678431	5680907	1	1	173299	-0.11834	0.5471	280931	0.81583	0.2073	149866	-0.62984	0.7356	86348	0.9139	0.18038
ENSG00000172650	10	75434032	75457639	5	2	147679	-0.11866	0.54723	240954	-1.4118	0.92099	149866	2.7418	0.0030548	87986	0.84306	0.1996
ENSG00000004059	7	127228398	127231759	9	3	157206	-0.11876	0.54727	252283	0.63747	0.26191	145956	0.46332	0.32157	84170	-2.3483	0.99057
ENSG00000256162	6	131148545	131158275	37	8	167810	-0.11878	0.54728	263875	1.1322	0.12877	146062	0.080704	0.46784	83029	2.8205	0.0023978
ENSG00000164695	8	82644668	82671750	53	13	156503	-0.11892	0.54733	247499	1.4887	0.068288	143226	-0.1609	0.56391	84192	0.56438	0.28625
ENSG00000138068	2	37394962	37423741	179	12	159392	-0.11896	0.54735	253010	-0.75462	0.77476	143968	2.0771	0.018896	84939	0.038552	0.48462
ENSG00000105227	19	40899674	40919273	15	4	154760	-0.11931	0.54749	249917	-0.15835	0.56291	149866	0.44032	0.32985	84589	-0.71885	0.76388
ENSG00000138071	2	65454886	65498387	90	11	158757	-0.11967	0.54763	249639	-0.050781	0.52025	142437	1.9026	0.028546	81518	0.038964	0.48446
ENSG00000176402	7	99520891	99527243	20	5	164346	-0.1198	0.54768	261955	1.7141	0.043253	146347	-0.47746	0.68348	82898	0.95474	0.16985
ENSG00000160439	19	55550475	55582659	118	17	155062	-0.11996	0.54774	246687	1.0353	0.15026	144200	-0.86461	0.80637	87986	0.42172	0.33661
ENSG00000105669	19	19010322	19030206	32	7	152727	-0.11997	0.54775	248133	0.96897	0.16628	148766	-0.8755	0.80935	83159	-0.69774	0.75733
ENSG00000166250	11	122943034	123065989	398	36	158604	-0.11999	0.54776	250937	1.2184	0.11154	143058	-0.037118	0.5148	87986	0.61655	0.26877
ENSG00000187242	17	39017554	39023462	10	4	156622	-0.12002	0.54776	240996	-0.17678	0.57016	135790	-0.53078	0.70221	84711	1.3355	0.090861
ENSG00000087116	5	178537851	178772431	591	88	151731	-0.12009	0.54779	245010	1.3584	0.087172	147842	1.0893	0.13801	86795	-1.0266	0.84768
ENSG00000055163	5	156693088	156822606	334	18	162274	-0.12048	0.54795	256413	0.45307	0.32525	143755	1.1059	0.13438	85020	-1.4527	0.92684
ENSG00000177125	9	129622943	129648157	26	7	149360	-0.12108	0.54818	237986	2.4258	0.0076383	141745	3.526	0.00021097	84896	0.97577	0.16459
ENSG00000132677	1	156339002	156355011	37	6	153083	-0.12163	0.5484	239653	0.28455	0.38799	139404	0.34167	0.3663	86489	-0.10016	0.53989
ENSG00000165935	12	27619742	27655118	155	10	162658	-0.12204	0.54857	254872	-0.11337	0.54513	142828	-0.90493	0.81725	83504	0.60443	0.27278
ENSG00000165383	10	50117527	50143242	102	15	155545	-0.12235	0.54869	246868	-0.085387	0.53402	143311	0.14943	0.44061	84400	0.58413	0.27957
ENSG00000178700	3	93766679	93782233	6	2	170904	-0.12251	0.54875	272423	0.44824	0.32699	149866	-0.24992	0.59868	84270	1.0186	0.1542
ENSG00000188730	7	49813256	49961546	237	26	154903	-0.12265	0.54881	245378	1.5058	0.066055	142887	1.8296	0.033652	84243	1.409	0.079417
ENSG00000164604	7	112718385	112727833	14	6	151739	-0.12278	0.54886	247282	1.6817	0.04631	149866	0.22839	0.40967	83619	0.55989	0.28778
ENSG00000182827	1	226332379	226374431	65	10	158425	-0.12299	0.54894	249822	-0.20213	0.58009	141745	-0.041998	0.51675	84377	1.1394	0.12727
ENSG00000117228	1	89518001	89531043	27	6	158772	-0.12307	0.54897	255049	0.065724	0.4738	148563	1.8501	0.032148	83384	-0.38668	0.6505
ENSG00000112062	6	35995487	36079013	174	15	160540	-0.1232	0.54903	250921	1.3395	0.090212	141372	1.2247	0.11034	84243	-0.52084	0.69876
ENSG00000148344	9	132500609	132515326	55	6	151072	-0.12324	0.54904	243595	-0.74917	0.77312	146027	-0.19008	0.57538	82470	0.2322	0.40819
ENSG00000064012	2	202098165	202152434	121	19	161212	-0.12343	0.54912	254094	0.64887	0.25821	143759	-1.3102	0.90493	84291	-1.3764	0.91565
ENSG00000152492	3	191046865	191116459	237	17	160646	-0.12351	0.54915	252570	-1.1211	0.86889	143036	1.7365	0.041239	84508	0.29653	0.38341
ENSG00000151575	15	56536206	56738195	437	19	159672	-0.12406	0.54937	251511	0.24561	0.40299	143343	1.3656	0.086027	83416	0.27828	0.3904
ENSG00000135838	1	182758427	182799519	61	8	163313	-0.12431	0.54947	258748	-0.40655	0.65783	146982	1.1041	0.13478	85199	-0.025159	0.51004
ENSG00000105722	19	42751723	42759309	7	1	158031	-0.12459	0.54958	256897	-0.5725	0.71651	149866	1.6017	0.054615	83716	-0.69432	0.75626
ENSG00000107147	9	138594030	138684992	226	34	148577	-0.12488	0.54969	241134	-0.89843	0.81552	147842	1.5327	0.062674	83222	-0.6489	0.7418
ENSG00000043355	13	100634025	100639018	6	2	150868	-0.12498	0.54973	245105	0.31805	0.37522	149866	-1.5776	0.94267	82746	-1.535	0.93761
ENSG00000146411	6	134309834	134373774	97	16	156894	-0.12528	0.54985	249786	-0.46952	0.68065	145513	3.1092	0.00093787	85970	0.21054	0.41662
ENSG00000183665	8	125463047	125474391	22	5	158427	-0.12533	0.54987	250721	1.0586	0.14489	143468	0.82328	0.20517	83619	1.1732	0.12036
ENSG00000187600	2	46656328	46711564	146	13	160182	-0.12536	0.54988	251927	-0.47306	0.68192	142394	2.3982	0.008238	82746	1.3464	0.089093
ENSG00000156970	15	40453223	40513337	64	6	154341	-0.12548	0.54993	241276	0.51645	0.30277	139419	1.9058	0.028338	83939	0.36553	0.35736
ENSG00000073111	3	127317065	127341276	16	5	154397	-0.12577	0.55004	244428	0.85474	0.19635	143268	1.0116	0.15586	83886	-1.2125	0.88735
ENSG00000205669	14	74077648	74086592	19	7	151072	-0.12602	0.55014	238086	1.1005	0.13555	138753	1.3207	0.093306	83920	1.8755	0.03036
ENSG00000111057	12	53342654	53346685	3	2	154242	-0.12665	0.55039	240068	-1.0246	0.84723	138136	2.7767	0.0027455	82819	-0.55293	0.70984
ENSG00000231924	19	43370615	43383974	39	4	142325	-0.12737	0.55068	227122	-0.24949	0.59851	139941	1.0206	0.15373	81525	2.2221	0.013139
ENSG00000148908	10	121259339	121302220	95	16	154633	-0.12744	0.5507	246102	0.0084435	0.49663	143939	0.68429	0.2469	83401	0.24175	0.40449
ENSG00000125522	20	62737172	62738524	5	2	143609	-0.12759	0.55077	230856	0.053994	0.47847	142828	1.7771	0.037777	83775	-0.23985	0.59478
ENSG00000107738	10	73507315	73533255	70	16	152070	-0.12766	0.55079	241777	-0.099592	0.53967	143331	-0.87555	0.80936	84136	-0.64042	0.73905
ENSG00000137513	11	78147006	78285919	251	6	157090	-0.12787	0.55088	247962	1.4727	0.070414	140893	1.7131	0.043347	84816	0.021167	0.49156
ENSG00000122033	13	28009775	28024739	53	10	156922	-0.12804	0.55094	247507	-0.71733	0.76342	142562	1.0945	0.13686	87290	-0.29769	0.61703
ENSG00000221900	7	53103348	53104617	6	2	143341	-0.12807	0.55095	223400	0.082397	0.46717	132271	-0.25155	0.5993	87986	2.1248	0.0168
ENSG00000197851	7	96110937	96132835	35	8	152890	-0.1289	0.55128	243687	0.29351	0.38457	142828	-0.51619	0.69714	81893	1.5813	0.056902
ENSG00000179292	11	66059340	66064135	2	1	151415	-0.12893	0.55129	246738	0.88918	0.18695	149866	2.5849	0.0048707	85366	1.0349	0.15035
ENSG00000139304	12	80799773	81072802	562	44	156966	-0.12934	0.55145	248420	0.30103	0.38169	142665	0.14102	0.44393	87986	0.065863	0.47374
ENSG00000077235	16	27470875	27561234	85	9	155672	-0.12954	0.55153	248681	1.7939	0.036418	146140	2.2727	0.011521	84347	-1.1473	0.87437
ENSG00000184647	8	10383055	10411676	115	14	153094	-0.12959	0.55156	240108	1.7551	0.039618	139462	2.4952	0.0062943	87986	1.211	0.11295
ENSG00000172731	10	72058728	72142382	242	31	161000	-0.12972	0.55161	254857	-0.4731	0.68193	143613	1.6968	0.044868	82005	0.84699	0.1985
ENSG00000116748	1	115215718	115238239	41	12	154920	-0.12984	0.55165	246608	0.31483	0.37645	143858	-0.59705	0.72476	82562	-0.40167	0.65604
ENSG00000186654	22	45064592	45133561	252	36	151247	-0.12985	0.55166	244543	2.274	0.011484	147632	1.5663	0.058637	84138	1.3108	0.094957
ENSG00000141505	17	7076749	7082883	3	1	145970	-0.12994	0.55169	238504	0.8429	0.19964	149866	0.15881	0.43691	84354	0.11061	0.45596
ENSG00000164318	5	38258510	38465123	396	41	157663	-0.12998	0.55171	251459	-2.2207	0.98681	145778	-1.1314	0.87107	84165	0.54932	0.29139
ENSG00000165895	11	100558383	100862668	1043	50	161863	-0.13005	0.55174	254839	2.2724	0.011531	143354	3.454	0.00027617	87986	0.60188	0.27363
ENSG00000139679	13	48963706	49018840	59	9	157990	-0.13031	0.55184	248835	-0.13838	0.55503	143305	0.24655	0.40263	84104	0.074378	0.47035
ENSG00000171492	1	90286572	90402170	113	22	152619	-0.13063	0.55197	246260	1.0551	0.14569	146752	1.5006	0.066731	83619	0.79749	0.21258
ENSG00000116544	1	35331036	35395186	58	19	147375	-0.13076	0.55202	237968	0.42512	0.33537	146226	-1.0948	0.86321	87986	-0.40929	0.65883
ENSG00000105501	19	52114780	52150151	49	13	155168	-0.1311	0.55215	249112	0.93016	0.17615	146993	2.4082	0.0080148	83606	-0.70525	0.75967
ENSG00000184276	11	71544245	71548756	12	2	147120	-0.1315	0.55231	240183	-0.81177	0.79154	149866	0.42097	0.33689	84791	1.1951	0.11602
ENSG00000171827	19	37958486	37976260	18	4	166753	-0.13157	0.55234	264382	-1.3131	0.90543	147911	1.6184	0.052789	83661	0.81204	0.20838
ENSG00000167183	17	46029332	46035244	14	4	156571	-0.13164	0.55237	245467	-0.24586	0.59711	139812	-0.73469	0.76874	81965	0.65492	0.25626
ENSG00000174871	11	66045660	66052772	6	3	154949	-0.1317	0.55239	247547	0.32573	0.37232	144001	0.80888	0.20929	85803	0.91221	0.18083
ENSG00000204149	10	51748077	51770259	6	2	145970	-0.13176	0.55241	238504	-0.71826	0.7637	149866	0.8184	0.20657	84243	1.7366	0.041231
ENSG00000163273	2	232786529	232791113	4	2	148547	-0.13189	0.55247	242387	-2.7566	0.99708	149866	-0.39805	0.6547	82746	0.49308	0.31098
ENSG00000169344	16	20344373	20367623	45	5	158965	-0.13195	0.55249	251663	0.81947	0.20626	144392	0.46498	0.32097	83813	0.72512	0.23419
ENSG00000196136	14	95078713	95090392	19	7	151719	-0.13205	0.55253	241884	1.0651	0.14342	144310	-1.823	0.96585	83526	1.4499	0.073545
ENSG00000138685	4	123747862	123819391	228	32	162083	-0.13249	0.5527	256767	1.2357	0.10829	145236	-0.9781	0.83599	85289	0.052745	0.47897
ENSG00000104756	8	25285365	25315992	54	3	164954	-0.13285	0.55284	260127	0.61599	0.26895	144653	1.3599	0.086929	85970	-0.74145	0.77079
ENSG00000198276	20	62571185	62587769	18	6	150635	-0.13293	0.55287	245395	1.5708	0.058116	149866	2.8782	0.002	85179	1.6227	0.052325
ENSG00000156150	1	110602615	110613322	12	3	151733	-0.13316	0.55296	239904	0.38463	0.35026	141069	3.807	7.0328e-05	87986	0.35274	0.36214
ENSG00000198015	12	93861263	93897545	91	10	159610	-0.13315	0.55296	250734	2.5675	0.0051224	141745	-0.50376	0.69279	87986	1.6042	0.05433
ENSG00000169504	1	25071847	25170815	66	7	151804	-0.13316	0.55297	242030	0.84311	0.19958	144001	2.7108	0.0033565	79564	0.72791	0.23333
ENSG00000005187	16	20621564	20808903	370	18	162082	-0.13351	0.55311	255254	0.49139	0.31158	143969	-0.3728	0.64535	86530	-2.1978	0.98602
ENSG00000101150	20	62496595	62522898	48	8	156505	-0.13355	0.55312	250268	-0.056447	0.52251	146934	1.228	0.10972	80500	-0.83487	0.7981
ENSG00000139865	14	38065051	38510647	732	53	156521	-0.13354	0.55312	249085	-0.038634	0.51541	144866	1.1356	0.12805	83946	0.077677	0.46904
ENSG00000143061	1	117117030	117210375	63	14	146319	-0.13369	0.55318	236913	0.50154	0.30799	147632	-1.4081	0.92045	85075	0.13651	0.44571
ENSG00000186094	1	48998526	50489585	1630	50	160307	-0.13373	0.55319	253348	2.3944	0.0083242	144037	0.33336	0.36943	83619	1.2822	0.099895
ENSG00000114757	3	179512745	179754841	523	34	157953	-0.13382	0.55323	249698	-0.7496	0.77325	143676	-0.5748	0.71729	82746	-0.45951	0.67706
ENSG00000129691	8	37962759	38001594	22	7	148782	-0.13391	0.55326	236490	-0.12521	0.54982	143468	-0.50279	0.69244	87739	-0.16717	0.56638
ENSG00000125945	1	23685940	23695935	24	4	158731	-0.13408	0.55333	247636	-0.031161	0.51243	141069	-1.4211	0.92235	84810	-0.22713	0.58984
ENSG00000139182	12	7282293	7311541	39	7	151492	-0.13421	0.55338	241433	0.41996	0.33726	142648	-1.1752	0.88004	83271	0.062689	0.47501
ENSG00000169016	2	11584500	11606297	49	5	160047	-0.13464	0.55355	252773	0.82988	0.2033	144839	0.86678	0.19303	81041	0.71626	0.23692
ENSG00000159224	17	47035915	47045958	26	4	145903	-0.13509	0.55373	231178	-0.2306	0.59119	140392	2.2318	0.012815	84615	0.39981	0.34465
ENSG00000122367	10	88428205	88495825	184	30	156009	-0.13511	0.55374	250891	1.0698	0.14236	145850	1.0304	0.15142	85075	-0.29388	0.61558
ENSG00000155792	8	120885956	121063152	571	24	158387	-0.1352	0.55377	250142	0.08651	0.46553	143148	0.37254	0.35475	82053	0.34682	0.36436
ENSG00000173431	14	21525980	21526614	2	1	141756	-0.13519	0.55377	216373	0.45121	0.32592	132271	-0.64254	0.73974	83910	0.87305	0.19132
ENSG00000101000	20	33759875	33765165	8	3	162878	-0.13528	0.5538	261668	-1.4758	0.93001	149866	2.6531	0.0039876	82309	-0.84068	0.79974
ENSG00000129450	19	51628164	51639908	9	4	151707	-0.13528	0.55381	246271	1.2624	0.1034	149866	-1.3008	0.90334	84869	-0.17228	0.56839
ENSG00000081800	7	122753584	122840040	152	20	159655	-0.13573	0.55398	253416	0.12205	0.45143	144541	0.98555	0.16218	83532	-1.0867	0.86142
ENSG00000197933	19	11832079	11849824	37	4	156405	-0.13574	0.55399	246769	-0.36379	0.64199	141306	-0.41046	0.65927	86489	1.5939	0.055476
ENSG00000083123	6	80816363	81055987	549	18	160398	-0.13589	0.55404	251620	0.10215	0.45932	142110	0.055914	0.47771	85491	-1.0725	0.85824
ENSG00000130770	1	28562619	28573417	28	3	156297	-0.13593	0.55406	242606	-0.59812	0.72512	138555	1.9269	0.026994	82201	-0.1442	0.55733
ENSG00000152767	13	98794815	99102027	824	101	156649	-0.13605	0.55411	249225	0.69521	0.24346	145126	-1.2136	0.88756	83770	0.2999	0.38213
ENSG00000128271	22	24813846	24838328	45	10	152844	-0.13618	0.55416	241035	-1.3481	0.91119	142046	0.57369	0.28309	82321	-0.19561	0.57754
ENSG00000168067	11	64556289	64570713	5	2	152695	-0.13624	0.55419	249013	-1.3741	0.9153	149866	-1.8095	0.96481	82599	0.68657	0.24618
ENSG00000162595	1	68511644	68517314	8	3	159188	-0.13636	0.55423	253949	-0.35293	0.63793	145467	-0.57487	0.71731	84538	0.46705	0.32023
ENSG00000184350	11	3248927	3253616	16	6	146858	-0.13642	0.55426	237311	-0.78752	0.78451	145467	-0.80576	0.78981	87050	1.1992	0.11523
ENSG00000184787	21	46188954	46221934	85	14	159997	-0.13656	0.55431	254216	-0.10084	0.54016	145312	1.2059	0.11392	86114	1.2153	0.11213
ENSG00000086300	7	26331540	26413949	183	24	157194	-0.13659	0.55432	249936	-0.81908	0.79363	144674	1.1795	0.11911	79252	-1.0403	0.85091
ENSG00000178445	9	6532463	6645650	263	31	151036	-0.1366	0.55433	240201	-0.0925	0.53685	142507	2.1025	0.017756	82683	1.012	0.15577
ENSG00000100347	22	44351300	44406411	158	21	158999	-0.13662	0.55434	252201	-0.2601	0.60261	144743	1.319	0.093589	83656	-0.88048	0.8107
ENSG00000153575	15	22833394	22873892	71	6	159763	-0.13673	0.55438	253509	1.3126	0.094655	145901	-1.0924	0.86267	85164	0.31355	0.37693
ENSG00000188779	15	68112041	68126899	27	7	154351	-0.13679	0.5544	245295	2.1267	0.016724	143349	0.19815	0.42146	87986	1.4128	0.078859
ENSG00000197879	17	1367391	1396106	68	22	144566	-0.13679	0.5544	234135	0.45262	0.32541	146244	0.78354	0.21666	87986	1.5846	0.056526
ENSG00000119922	10	91061711	91069033	6	3	158944	-0.1369	0.55445	250977	1.4347	0.075687	144001	1.3837	0.083225	83955	-0.3318	0.62998
ENSG00000272514	6	88117700	88174183	147	14	163247	-0.13701	0.55449	256677	0.70023	0.24189	144360	0.657	0.25559	79252	3.9117	4.5828e-05
ENSG00000176853	8	124780695	124827692	77	10	163916	-0.13707	0.55451	259062	0.40562	0.34251	145296	2.4901	0.0063861	87986	0.96741	0.16667
ENSG00000173409	1	231114726	231136341	53	7	167533	-0.13754	0.5547	266174	0.80922	0.20919	147210	0.3193	0.37475	83436	0.87246	0.19148
ENSG00000112238	6	100054605	100063454	9	4	161128	-0.13757	0.55471	255750	0.20292	0.4196	145956	1.3998	0.08078	84056	-0.51571	0.69697
ENSG00000153162	6	7727029	7881655	385	51	158663	-0.13759	0.55472	250437	-0.33951	0.63289	143651	0.15831	0.43711	85321	0.30793	0.37907
ENSG00000139915	14	47308825	48144157	1932	71	159524	-0.13764	0.55474	252128	-0.44027	0.67013	143546	0.36988	0.35573	82746	0.078832	0.46858
ENSG00000148057	9	86237963	86259045	42	8	161197	-0.1377	0.55476	253557	0.35766	0.3603	143163	0.74741	0.22741	83794	0.2283	0.40971
ENSG00000183617	19	3762661	3768573	9	3	150717	-0.13769	0.55476	243598	-0.73611	0.76917	145956	-1.1317	0.87112	81910	1.1697	0.12106
ENSG00000138829	5	127593600	127994878	967	35	164383	-0.13861	0.55512	258871	-0.69742	0.75723	144517	3.2688	0.00053995	80500	0.057757	0.47697
ENSG00000112964	5	42423878	42721979	504	31	159073	-0.13914	0.55533	253097	0.18991	0.42469	145607	0.094273	0.46245	83955	-0.4972	0.69048
ENSG00000139826	13	108870726	108886603	31	5	155212	-0.13946	0.55546	249018	-0.94547	0.82779	145325	-1.2307	0.89077	81939	0.076587	0.46948
ENSG00000113212	5	140552242	140555957	10	3	160543	-0.13953	0.55548	249669	-0.10329	0.54113	139309	0.83765	0.20111	82031	-0.49116	0.68834
ENSG00000144771	3	54952263	55001115	70	12	156912	-0.13967	0.55554	251370	0.70324	0.24095	145844	-0.27251	0.60738	83578	0.18368	0.42713
ENSG00000183269	11	5877903	5878964	1	1	173993	-0.13982	0.5556	274758	1.864	0.03116	149866	0.86289	0.1941	83955	1.1581	0.12342
ENSG00000087085	7	100487614	100494594	11	4	157744	-0.14	0.55567	246007	-2.5583	0.99474	140269	0.3141	0.37672	83463	-1.0313	0.84879
ENSG00000187801	1	40915773	40929390	40	12	153979	-0.14011	0.55571	245225	1.5469	0.060946	144588	0.31232	0.3774	87986	1.3574	0.087325
ENSG00000132394	3	127872296	128127485	391	16	161010	-0.14034	0.55581	253096	0.38082	0.35167	142936	1.4039	0.080174	83619	-0.10863	0.54325
ENSG00000187583	1	901876	911245	10	4	145970	-0.14046	0.55585	238504	0.24972	0.4014	149866	-2.4606	0.99306	74885	1.3452	0.089273
ENSG00000196712	17	29421944	29709134	265	6	158047	-0.1406	0.55591	249126	0.12641	0.44971	143226	-0.18242	0.57237	83586	1.4991	0.066923
ENSG00000173581	19	56152427	56164527	15	4	155449	-0.14103	0.55608	245964	0.30053	0.38189	142828	-0.66368	0.74655	83079	0.8782	0.18992
ENSG00000197921	1	2460183	2461684	2	1	135114	-0.1414	0.55622	211668	-0.3908	0.65203	132271	-0.61341	0.7302	81237	1.5922	0.055671
ENSG00000065357	12	56321102	56347811	17	5	151287	-0.14142	0.55623	243004	1.4727	0.070416	145726	-0.49133	0.6884	74885	-1.3483	0.91122
ENSG00000183346	10	63422718	63526524	309	19	163097	-0.14145	0.55624	257195	1.0736	0.1415	143716	1.0509	0.14666	85366	1.161	0.12283
ENSG00000197261	6	49518112	49529620	40	5	153848	-0.14148	0.55626	240338	0.59026	0.27751	138429	-0.11213	0.54464	85540	1.5372	0.062124
ENSG00000104889	19	12917393	12924452	20	3	164568	-0.1416	0.5563	263460	0.41357	0.3396	148107	-0.54614	0.70751	79252	-0.73292	0.7682
ENSG00000196689	17	3468737	3500392	84	16	151759	-0.14164	0.55632	244466	-1.1895	0.88288	146934	-0.88661	0.81236	87986	1.4966	0.06725
ENSG00000214397	15	100255907	100258029	3	2	143827	-0.14165	0.55632	227456	1.9221	0.027295	138136	-1.7541	0.96029	87986	2.0156	0.021923
ENSG00000142046	19	41856815	41889988	45	6	150852	-0.14215	0.55652	242421	-0.18521	0.57347	145174	3.94	4.0738e-05	83484	0.12052	0.45203
ENSG00000108094	10	35297478	35379570	144	7	157959	-0.14226	0.55656	250105	-0.41171	0.65972	143757	0.5972	0.27519	87986	-0.62929	0.73542
ENSG00000092931	17	74731946	74777531	15	6	143506	-0.1423	0.55658	229967	0.60822	0.27152	142828	-0.86395	0.80619	83849	-0.9528	0.82966
ENSG00000125826	20	388141	411610	50	10	149124	-0.14249	0.55665	239991	-1.2171	0.88821	144939	-0.12139	0.54831	83694	-0.23222	0.59182
ENSG00000163221	1	153346183	153348125	1	1	174389	-0.14286	0.5568	275132	1.185	0.118	149866	-0.49784	0.6907	77505	0.49167	0.31148
ENSG00000071991	18	64168319	64271375	160	19	159589	-0.14303	0.55687	251926	0.51334	0.30386	143928	-0.27134	0.60694	83270	-1.2347	0.89153
ENSG00000169519	11	28129794	28355054	227	18	158669	-0.14316	0.55692	253030	3.2669	0.00054366	145060	3.3978	0.00033961	86445	0.72848	0.23316
ENSG00000152454	19	58452200	58459043	8	3	161166	-0.14324	0.55695	260470	-0.1822	0.57229	149866	-1.4648	0.92851	86296	0.2958	0.38369
ENSG00000111615	12	75890683	75905416	33	5	159917	-0.14335	0.55699	249708	-0.44944	0.67344	140269	-0.13058	0.55195	80125	-0.53958	0.70526
ENSG00000198624	5	150560612	150603706	114	22	151256	-0.14335	0.55699	243941	0.4975	0.30942	147397	-0.67501	0.75017	83020	1.6486	0.049611
ENSG00000105675	19	36040944	36054560	22	8	149246	-0.14368	0.55712	236675	-1.8759	0.96966	141868	0.10136	0.45963	83283	-0.69709	0.75713
ENSG00000185811	7	50343719	50472799	186	33	156551	-0.1439	0.55721	249859	-0.4115	0.65965	145704	0.46263	0.32182	84056	1.2663	0.10269
ENSG00000213639	2	28974505	29025806	81	10	154690	-0.14411	0.55729	246516	0.65651	0.25575	143784	0.44433	0.3284	85862	1.966	0.024649
ENSG00000127314	12	69004618	69054372	74	12	161612	-0.14421	0.55733	256671	-0.40948	0.65891	146062	0.59086	0.27731	85075	-0.21206	0.58397
ENSG00000183760	19	39574552	39602133	80	9	153505	-0.14447	0.55743	245941	-0.26474	0.60439	145467	-0.79772	0.78748	85491	1.1774	0.11951
ENSG00000136634	1	206940946	206945839	13	4	148015	-0.14496	0.55763	228360	0.88025	0.18936	133624	-0.48918	0.68764	84372	-0.0032673	0.5013
ENSG00000109111	17	26989108	27029697	29	7	156262	-0.14518	0.55772	247156	0.73442	0.23135	143799	2.7668	0.0028302	84338	-0.59992	0.72572
ENSG00000167716	17	1619816	1641893	45	7	144988	-0.14523	0.55773	232802	-1.3553	0.91234	142828	-0.41642	0.66145	84413	0.67321	0.25041
ENSG00000197580	11	112046189	112095422	79	12	152627	-0.1453	0.55776	242975	-0.79297	0.7861	142739	1.3103	0.095051	84352	1.5595	0.059439
ENSG00000179562	7	127220671	127233665	33	8	162303	-0.14577	0.55795	256676	1.3657	0.086012	145601	0.34914	0.36349	82915	1.0447	0.14808
ENSG00000119977	10	97423157	97453900	54	12	162777	-0.14585	0.55798	257456	-0.93685	0.82558	143349	0.0011206	0.49955	85640	-0.33073	0.62958
ENSG00000164879	8	86285664	86361269	115	16	155959	-0.14621	0.55812	245389	-0.47941	0.68418	140380	0.88289	0.18865	86220	0.57067	0.28411
ENSG00000174498	15	65619464	65670378	75	16	152459	-0.14629	0.55815	245043	0.78829	0.21526	146582	-1.2341	0.89143	83777	0.90291	0.18329
ENSG00000131095	17	42982375	42994305	33	10	154594	-0.14636	0.55818	245883	-1.3553	0.91234	142401	1.6003	0.054766	82679	-0.13704	0.5545
ENSG00000165275	9	37753803	37778969	44	7	159923	-0.14642	0.55821	251942	1.4627	0.07178	141069	0.48145	0.3151	83760	0.58236	0.28016
ENSG00000166311	11	6411654	6416228	3	1	152657	-0.14659	0.55827	248462	-0.52726	0.70099	149866	-0.12726	0.55063	82699	0.62036	0.26751
ENSG00000136630	1	221051698	221058401	14	4	155769	-0.14667	0.5583	242645	-0.28932	0.61383	139812	1.6059	0.054149	84656	-0.0036172	0.50144
ENSG00000149646	20	34556511	34618622	65	6	161144	-0.14685	0.55838	253874	0.19173	0.42398	144452	1.4612	0.071981	81887	0.25613	0.39892
ENSG00000124493	6	33989627	34123399	358	43	156582	-0.14695	0.55841	249417	1.3297	0.091813	144755	-0.16987	0.56744	82916	-0.25924	0.60228
ENSG00000136521	3	179322477	179345435	24	4	152765	-0.14714	0.55849	237713	-0.43296	0.66748	138136	-1.5826	0.94325	87986	-0.0052492	0.50209
ENSG00000188322	16	28303839	28335170	33	10	150966	-0.14724	0.55853	243641	-0.73033	0.76741	147733	0.34088	0.3666	83588	1.389	0.082413
ENSG00000154174	3	100082274	100120242	62	10	156031	-0.14744	0.55861	247205	-1.4111	0.92089	143623	1.9044	0.028426	84492	0.32336	0.37321
ENSG00000135404	12	56119106	56123491	3	1	164035	-0.14752	0.55864	261313	-2.2449	0.98761	149866	2.0388	0.020734	83386	-0.040042	0.51597
ENSG00000042317	14	88851267	88936694	79	12	160327	-0.14766	0.5587	252764	-0.36097	0.64094	142739	-0.56134	0.71272	85524	-1.5413	0.93837
ENSG00000130167	19	11406823	11437672	54	7	154343	-0.1479	0.55879	243586	-0.11339	0.54514	142046	0.51236	0.3042	79798	-0.16416	0.5652
ENSG00000007047	19	45582545	45808541	514	44	151812	-0.14806	0.55885	243067	0.86457	0.19364	144800	2.2641	0.011784	84867	-2.0324	0.97894
ENSG00000205726	21	35014705	35272165	349	46	158302	-0.1481	0.55887	252114	1.0089	0.1565	145833	1.6874	0.045759	87986	1.8787	0.03014
ENSG00000163617	3	113682983	113775460	94	15	156985	-0.14815	0.55889	251118	1.0381	0.14962	145748	-0.28384	0.61173	84521	0.50956	0.30518
ENSG00000242114	22	30821517	30825045	8	3	161331	-0.1483	0.55895	256128	-0.34399	0.63457	145467	-0.41902	0.6624	84152	2.4004	0.0081894
ENSG00000177613	10	53455246	53459355	10	2	154471	-0.14859	0.55906	245861	0.48402	0.31419	142828	-0.34279	0.63412	83619	0.98937	0.16124
ENSG00000160161	19	19649056	19657468	14	2	162406	-0.14873	0.55911	262272	-1.0948	0.86319	149866	2.6348	0.0042093	81436	0.41345	0.33964
ENSG00000170577	2	45232299	45236569	6	3	154978	-0.14871	0.55911	250637	0.084372	0.46638	149866	0.22223	0.41207	76757	0.76447	0.22229
ENSG00000117143	1	162531322	162569627	52	10	155158	-0.14892	0.55919	248578	-0.45567	0.67569	146482	-0.92707	0.82306	85228	-0.38922	0.65144
ENSG00000256018	6	26271145	26271612	1	1	145970	-0.14894	0.5592	238504	2.1323	0.01649	149866	-0.2042	0.5809	85159	2.8039	0.0025244
ENSG00000141198	17	52976747	53039310	139	12	161999	-0.14907	0.55925	254613	1.2319	0.10899	143790	-1.4836	0.93105	83195	0.10434	0.45845
ENSG00000179840	1	9712667	9714644	4	1	143205	-0.14915	0.55928	219390	-1.1568	0.87632	132271	-0.084431	0.53364	82746	1.0505	0.14676
ENSG00000186458	20	238376	241737	11	2	160585	-0.14921	0.55931	257514	0.097042	0.46135	149866	0.28629	0.38733	81050	1.2988	0.097003
ENSG00000151062	12	1901122	2028002	332	38	153967	-0.14926	0.55932	245513	0.2857	0.38755	144248	-0.83329	0.79766	85366	0.26946	0.39379
ENSG00000127586	16	838045	850737	57	10	146103	-0.14939	0.55938	234285	-0.034112	0.51361	141840	-1.4602	0.92788	79924	-0.2049	0.58117
ENSG00000067167	8	71485676	71520622	61	10	158444	-0.14946	0.5594	248699	0.44468	0.32827	142366	0.39366	0.34692	87986	-1.3086	0.90466
ENSG00000006625	7	30536236	30591095	105	12	154884	-0.14968	0.55949	243757	-1.307	0.90439	141487	1.262	0.10347	81698	-2.062	0.9804
ENSG00000118508	6	146864828	146876101	11	2	147233	-0.14988	0.55957	227161	1.0104	0.15615	133871	-0.34118	0.63352	83512	-0.36045	0.64074
ENSG00000183172	22	42475694	42480288	4	2	156310	-0.15032	0.55974	244715	0.061391	0.47552	141069	-0.36235	0.64145	81997	1.1557	0.12391
ENSG00000054267	1	235294948	235491534	336	11	155945	-0.15041	0.55978	247733	2.2737	0.011492	143687	1.5324	0.062714	81773	-1.4621	0.92814
ENSG00000176907	8	40010988	40012821	1	1	145970	-0.15046	0.5598	238504	1.3942	0.08163	149866	-1.7891	0.9632	84877	0.96903	0.16626
ENSG00000171097	9	131595220	131644773	74	6	152412	-0.15055	0.55983	239331	2.0679	0.019324	139404	-1.0018	0.84178	73013	0.78134	0.2173
ENSG00000112576	6	41902670	42018095	254	38	155656	-0.15057	0.55984	248798	-0.22412	0.58867	145710	0.62107	0.26728	80188	-0.50678	0.69385
ENSG00000205858	7	16566504	16621193	143	23	154466	-0.15089	0.55997	245326	1.203	0.11449	143222	-0.78784	0.7846	81394	1.8883	0.029492
ENSG00000196208	2	11674241	11782914	230	35	155833	-0.15095	0.55999	248615	-0.74864	0.77296	145735	1.7997	0.035953	84842	1.4572	0.07253
ENSG00000086589	5	150070355	150080669	6	2	157444	-0.15104	0.56003	248989	-1.0216	0.84652	144001	0.66956	0.25157	83892	-1.0373	0.85021
ENSG00000184716	15	44086359	44092419	5	2	156444	-0.15111	0.56006	246412	-0.92974	0.82375	142828	0.766	0.22184	85075	1.213	0.11257
ENSG00000168175	14	55518348	55536910	18	4	149146	-0.15123	0.5601	230657	-0.76832	0.77885	134226	-0.24436	0.59652	83347	0.6898	0.24516
ENSG00000169245	4	76942272	76944650	6	1	150582	-0.15124	0.56011	229959	1.4635	0.071662	132271	-1.0072	0.84308	82975	0.72299	0.23484
ENSG00000144535	2	232825954	233209060	786	25	161800	-0.15133	0.56014	255624	1.0093	0.1564	143956	-0.91892	0.82093	83627	0.17848	0.42917
ENSG00000075043	20	62037541	62103993	185	25	148564	-0.15134	0.56015	241864	1.642	0.050292	148534	0.69935	0.24217	81725	-1.1879	0.88257
ENSG00000160185	21	43824007	43867791	154	19	161399	-0.15154	0.56022	256038	-0.32098	0.62589	145296	-0.054792	0.52185	78282	0.41403	0.33943
ENSG00000214753	11	62480101	62494821	12	3	161410	-0.1516	0.56025	253916	-1.3308	0.90837	144001	1.1281	0.12963	86045	2.0381	0.02077
ENSG00000258890	17	62502705	62538579	42	6	158711	-0.15184	0.56034	254490	0.86594	0.19326	147352	0.14488	0.4424	74885	3.0185	0.0012701
ENSG00000159588	1	46085715	46089729	5	2	165569	-0.15196	0.56039	259231	1.5618	0.05917	142828	-1.0481	0.85269	83328	0.40558	0.34253
ENSG00000180900	8	144873089	144897549	47	10	146986	-0.15214	0.56046	238136	-0.40084	0.65573	146122	0.65695	0.25561	84038	1.0796	0.14017
ENSG00000104818	19	49535168	49536495	1	1	145970	-0.15249	0.5606	238504	-0.038612	0.5154	149866	-1.2394	0.8924	87986	-0.73926	0.77012
ENSG00000174417	8	110098849	110131813	78	12	163353	-0.15267	0.56067	256342	0.70858	0.23929	143550	1.5594	0.059454	85261	0.89979	0.18412
ENSG00000122136	9	138437984	138441815	18	2	145970	-0.153	0.5608	238504	-0.19151	0.57594	149866	-0.22484	0.58895	82031	-0.29646	0.61656
ENSG00000182400	14	39617014	39639736	51	10	165388	-0.1532	0.56088	260097	-1.0473	0.85253	144346	0.20241	0.4198	87986	1.1267	0.12993
ENSG00000173809	19	33210658	33320483	230	19	161267	-0.15334	0.56093	254140	1.4158	0.078412	143440	0.74323	0.22867	84711	0.88436	0.18825
ENSG00000163462	1	155145872	155157447	13	6	154658	-0.15355	0.56102	246795	-1.5993	0.94513	144452	0.38464	0.35025	86676	0.50024	0.30845
ENSG00000267673	19	10416102	10426691	28	6	151190	-0.15374	0.56109	239182	0.11919	0.45256	142325	0.3727	0.35469	87986	3.325	0.00044214
ENSG00000168724	5	34929697	34959069	44	9	164266	-0.15379	0.56111	259234	0.28174	0.38907	145067	-0.80605	0.78989	85075	0.70688	0.23982
ENSG00000205038	8	110374705	110542559	308	12	161712	-0.15394	0.56117	254346	1.608	0.053919	143468	1.1334	0.12853	85530	1.8328	0.033413
ENSG00000121964	2	144695634	145090135	375	27	160160	-0.15415	0.56125	254009	0.6677	0.25216	145831	0.42079	0.33696	85708	-0.29843	0.61731
ENSG00000120693	13	37418967	37494902	118	16	156909	-0.15427	0.5613	249244	2.2523	0.012151	144796	3.798	7.2936e-05	84711	-0.31825	0.62485
ENSG00000151458	4	125585206	125633887	58	10	160681	-0.15436	0.56134	254875	-0.51634	0.69719	145012	-0.70382	0.75923	80500	0.27631	0.39115
ENSG00000214215	12	93096618	93102325	8	4	156389	-0.1544	0.56135	248578	0.51396	0.30364	145467	-1.5639	0.94108	86348	2.0043	0.022518
ENSG00000115750	2	9983482	10074545	369	16	160766	-0.1545	0.56139	254613	0.020941	0.49165	144812	1.2363	0.10818	87986	-0.42994	0.66638
ENSG00000185231	18	13882042	13915706	90	7	160966	-0.15471	0.56148	253806	-0.3113	0.62221	144001	0.50617	0.30637	83293	1.2396	0.10757
ENSG00000183864	22	41829495	41843027	12	2	151338	-0.15497	0.56158	230665	-0.35743	0.63961	132271	0.30031	0.38197	82605	1.1811	0.11877
ENSG00000254834	11	56344211	56345263	2	1	153165	-0.15505	0.56161	239861	-1.046	0.85223	132271	-0.70816	0.76058	83701	2.7164	0.0032998
ENSG00000121594	3	119243139	119278449	101	20	160931	-0.15512	0.56164	254471	-1.4255	0.92299	144988	-1.1059	0.86561	85075	-0.30359	0.61928
ENSG00000145491	5	10441635	10472141	61	6	156513	-0.15522	0.56168	248178	0.76198	0.22304	144097	0.44631	0.32769	82649	0.19361	0.42324
ENSG00000100439	14	23067145	23081265	42	11	155532	-0.15573	0.56188	248871	-0.87703	0.80976	145677	0.01253	0.495	87986	-0.873	0.80867
ENSG00000106993	9	4679558	4708398	51	5	157707	-0.15574	0.56188	250466	0.92917	0.1764	143656	-0.28922	0.61379	76575	-0.65076	0.7424
ENSG00000178171	2	131513007	131525707	8	3	159475	-0.1558	0.5619	256761	0.31156	0.37769	149866	1.3056	0.095836	83904	1.0023	0.1581
ENSG00000123610	2	152214105	152236560	40	5	161115	-0.15589	0.56194	252891	0.70727	0.2397	142828	0.62795	0.26502	87986	-0.27419	0.60803
ENSG00000116266	1	109289295	109352148	167	10	158965	-0.15595	0.56196	250573	-0.45832	0.67664	142912	2.3985	0.0082318	87986	-0.41332	0.66031
ENSG00000163449	2	216946588	216967506	38	6	159942	-0.15609	0.56202	253839	-0.55404	0.71022	143384	-0.19434	0.57705	84711	0.50012	0.30849
ENSG00000129460	14	23938896	23979071	69	9	153089	-0.15627	0.56209	242716	0.91835	0.17922	143236	-0.045276	0.51806	85207	-0.17187	0.56823
ENSG00000171476	4	57514154	57548065	92	17	152788	-0.15633	0.56211	246519	1.2956	0.097558	146041	-2.9873	0.99859	82354	0.79673	0.2128
ENSG00000206177	16	203890	216767	15	5	144546	-0.15647	0.56217	234895	-1.7101	0.95638	147520	-0.53139	0.70243	83903	1.9072	0.028247
ENSG00000105518	19	11453451	11457194	2	1	117900	-0.15649	0.56218	174500	0.52647	0.29928	114676	1.7141	0.043256	81939	-0.70353	0.75914
ENSG00000130713	9	133569107	133580248	13	4	158671	-0.15671	0.56226	251673	-0.041444	0.51653	144452	-1.7713	0.96175	82991	-0.14779	0.55874
ENSG00000163781	3	133317018	133380737	137	13	161375	-0.15677	0.56229	254903	1.3044	0.096046	142931	0.44504	0.32814	86179	0.51814	0.30218
ENSG00000037637	1	16573333	16678949	159	10	159097	-0.15683	0.56231	249970	-0.79484	0.78665	141677	-1.0851	0.86105	82954	-1.5764	0.94254
ENSG00000180787	17	4981542	4999669	36	7	158208	-0.15687	0.56233	250410	0.034707	0.48616	144001	0.98708	0.1618	87986	1.0753	0.14113
ENSG00000105401	19	10501809	10530797	39	5	152908	-0.15712	0.56242	241741	1.119	0.13157	140843	-0.42929	0.66614	84830	-0.70949	0.76099
ENSG00000167748	19	51322403	51327043	13	4	143506	-0.15717	0.56244	222009	-0.62264	0.73324	133624	-0.36218	0.64139	83095	0.67523	0.24976
ENSG00000106538	7	150035407	150038763	5	2	147786	-0.15719	0.56245	241279	0.81967	0.2062	149866	0.93353	0.17527	83955	-0.66131	0.74579
ENSG00000132406	4	4237268	4249950	74	3	159298	-0.15754	0.56259	253827	1.2587	0.10407	147488	0.10316	0.45892	87986	-0.10837	0.54315
ENSG00000100441	14	24898491	24910540	47	7	160806	-0.1576	0.56261	253872	-0.036853	0.5147	143876	0.99864	0.15898	74885	-0.87286	0.80863
ENSG00000172171	17	29224353	29233838	18	1	165630	-0.15763	0.56262	263096	2.2642	0.011781	144001	1.3169	0.093929	84568	0.82724	0.20405
ENSG00000121454	1	180199420	180249380	143	28	154319	-0.15776	0.56268	247454	-1.2121	0.88726	146421	-0.22907	0.59059	83037	-0.30551	0.62001
ENSG00000100027	22	22051832	22090123	91	19	154010	-0.15806	0.56279	244367	0.80744	0.20971	142905	-0.97732	0.83579	84761	-0.90866	0.81824
ENSG00000184811	17	1182956	1204281	56	12	150107	-0.15817	0.56284	244127	-2.7742	0.99723	149866	1.364	0.086283	83968	1.2162	0.11196
ENSG00000064201	11	2323226	2339430	47	8	151573	-0.15826	0.56287	246607	-0.75271	0.77419	149117	0.74292	0.22877	87986	-1.3729	0.91511
ENSG00000168374	3	57557089	57583947	57	8	163943	-0.15836	0.56291	258959	-0.99221	0.83945	144310	-0.7479	0.77274	83444	0.69531	0.24343
ENSG00000181817	1	36856838	36863493	24	3	150811	-0.15855	0.56299	241610	0.79583	0.21306	145467	-0.042496	0.51695	81296	1.1066	0.13423
ENSG00000104413	8	95653301	95719694	177	11	158259	-0.1586	0.56301	248377	0.99123	0.16079	141516	1.1353	0.12812	87627	-0.74968	0.77328
ENSG00000099284	10	71812551	71872036	137	23	161414	-0.15877	0.56308	256036	0.71838	0.23626	144986	0.10703	0.45738	85366	-0.92526	0.82259
ENSG00000172244	5	43486802	43515247	37	5	152421	-0.15883	0.5631	240398	0.73954	0.22979	140355	-0.54384	0.70672	87986	0.82933	0.20346
ENSG00000106031	7	27233121	27239725	11	4	155227	-0.15894	0.56314	248726	-0.36492	0.64241	146667	0.51436	0.3035	81436	-0.67828	0.7512
ENSG00000075213	7	83585092	84122040	1323	60	155751	-0.15908	0.5632	247482	0.0097245	0.49612	143855	-0.33124	0.62977	82329	-1.1846	0.88192
ENSG00000112077	6	49572870	49604552	104	13	161872	-0.15914	0.56322	253353	-0.43793	0.66928	142422	0.40084	0.34427	87986	-0.52082	0.69875
ENSG00000112234	6	99316419	99395849	120	15	161514	-0.1592	0.56324	253518	1.3379	0.090472	143121	0.75921	0.22386	84903	-0.5165	0.69725
ENSG00000165028	9	107526437	107539738	34	8	159769	-0.15938	0.56332	253683	-0.93155	0.82422	144691	-0.23735	0.59381	74885	0.57614	0.28226
ENSG00000166086	11	133938819	134021896	198	14	158155	-0.1595	0.56336	247822	0.37275	0.35467	140980	1.1032	0.13498	86582	0.60886	0.27131
ENSG00000162407	1	56960418	57110974	348	40	161860	-0.15951	0.56337	255520	1.1254	0.13021	143900	5.5541	1.3954e-08	80344	0.45839	0.32334
ENSG00000143412	1	150954492	150968110	27	7	156406	-0.15958	0.56339	244008	-1.439	0.92493	140743	3.423	0.00030969	84358	0.14853	0.44096
ENSG00000004846	7	20654829	20816658	367	34	157734	-0.15966	0.56343	249191	1.3504	0.08845	143250	-0.9012	0.81626	84056	-2.27	0.9884
ENSG00000234444	7	63767836	63815238	176	20	161838	-0.15968	0.56343	253972	0.98156	0.16316	142468	2.1895	0.01428	84983	2.2455	0.012369
ENSG00000088247	19	6413358	6424805	31	4	148507	-0.1597	0.56344	236642	-0.39428	0.65331	141920	-0.5194	0.69826	84425	-1.0126	0.84437
ENSG00000149582	11	118401755	118417995	39	3	163475	-0.1598	0.56348	260142	0.52834	0.29863	148061	-0.68801	0.75428	86296	0.25393	0.39978
ENSG00000164164	4	146031989	146101313	42	13	151824	-0.15983	0.56349	241791	1.6059	0.054148	144839	-0.0078981	0.50315	83154	0.54044	0.29445
ENSG00000108556	17	4801068	4806369	14	4	151107	-0.15984	0.5635	242826	-1.256	0.89545	144839	-0.94605	0.82794	85053	-0.61687	0.73134
ENSG00000153922	5	98190907	98262240	125	14	154910	-0.16016	0.56362	240709	0.13053	0.44807	137761	1.5486	0.060739	84760	0.3171	0.37558
ENSG00000198933	17	45771446	45789416	26	6	146807	-0.16023	0.56365	233578	-0.92651	0.82291	140392	2.8318	0.0023144	83268	1.6959	0.044948
ENSG00000206013	11	298199	299526	3	2	148373	-0.16057	0.56379	241938	0.20061	0.4205	149866	-0.27336	0.60771	79054	1.9023	0.028567
ENSG00000105576	19	12810007	12834825	47	3	156957	-0.16071	0.56384	249209	-0.2127	0.58422	143127	1.7249	0.042276	83609	-0.70185	0.75861
ENSG00000119927	10	113909623	113975135	109	15	153196	-0.16115	0.56401	243710	0.16856	0.43307	143409	-0.02729	0.51089	82290	-0.33167	0.62993
ENSG00000115526	2	101008326	101034118	60	9	164285	-0.16137	0.5641	262237	2.783	0.0026926	145761	2.6527	0.0039921	87986	-0.43451	0.66804
ENSG00000185761	19	1505016	1513603	3	1	149328	-0.16137	0.5641	243610	-0.38363	0.64937	149866	-0.015455	0.50617	83211	1.2655	0.10285
ENSG00000163607	3	112709764	112733907	40	11	158794	-0.16162	0.5642	249725	0.021119	0.49158	141948	-0.6279	0.73496	83934	0.50851	0.30555
ENSG00000174111	17	36508110	36556019	48	6	152250	-0.16183	0.56428	244349	0.037573	0.48501	144734	0.21904	0.41331	84031	0.89342	0.18582
ENSG00000120457	11	128761250	128790930	73	11	146683	-0.16206	0.56437	234564	-0.086496	0.53446	142635	0.35979	0.3595	83593	-0.32229	0.62638
ENSG00000176204	2	76974844	77820445	2128	104	155260	-0.16222	0.56444	246574	1.1743	0.12015	143797	1.1453	0.12605	87986	0.9499	0.17108
ENSG00000101421	20	32399109	32442172	29	6	157325	-0.16226	0.56445	249968	0.43124	0.33315	145012	-0.18115	0.57187	84456	-0.81411	0.79221
ENSG00000181789	3	128968448	128996614	30	3	166953	-0.16244	0.56452	262525	-0.53628	0.70412	146347	-0.12555	0.54996	80500	1.1055	0.13448
ENSG00000188092	1	147400505	147465753	18	1	145970	-0.16248	0.56454	238504	-0.4134	0.66034	149866	-0.90377	0.81694	81769	1.3749	0.084577
ENSG00000104774	19	12757324	12777556	22	6	152694	-0.16281	0.56467	244361	0.30687	0.37947	145067	0.95513	0.16976	81436	-0.74066	0.77055
ENSG00000204022	10	90346509	90366733	19	5	157418	-0.16285	0.56468	248456	-0.0035376	0.50141	142458	1.1339	0.12842	83073	1.7313	0.0417
ENSG00000011114	14	93703895	93799438	206	17	165277	-0.16291	0.56471	261982	1.4538	0.073006	145937	2.1233	0.016865	82163	-1.8277	0.9662
ENSG00000088280	1	23755055	23811061	92	12	159095	-0.16317	0.56481	250695	-0.66803	0.74794	142599	-0.17395	0.56905	84711	-1.0125	0.84436
ENSG00000197321	10	29746266	30025710	897	74	158035	-0.1632	0.56482	250879	0.26945	0.39379	144217	0.43264	0.33264	82163	1.5426	0.061462
ENSG00000185926	11	51515281	51516211	5	2	145970	-0.16327	0.56485	238504	1.3916	0.082022	149866	-1.4538	0.927	82977	1.2726	0.10158
ENSG00000176894	12	133264191	133297276	64	13	146193	-0.16337	0.56489	236201	0.31842	0.37508	146567	-0.91562	0.82007	80500	0.96783	0.16656
ENSG00000162891	1	207038698	207042568	5	3	143644	-0.16382	0.56506	230563	-0.32836	0.62868	142828	0.95529	0.16971	84711	0.47931	0.31586
ENSG00000188293	19	46733008	46734500	4	2	134467	-0.16394	0.56511	200107	-0.44359	0.67133	123474	1.3754	0.084506	84413	1.387	0.082728
ENSG00000047849	3	47892181	48130769	157	11	156196	-0.16396	0.56512	248200	-0.014954	0.50597	143814	2.056	0.019892	82902	-1.5144	0.93504
ENSG00000078902	11	1295600	1330884	92	18	149144	-0.164	0.56513	238916	-2.083	0.98137	143364	1.4417	0.074696	82746	-1.12	0.86864
ENSG00000013306	17	42396992	42402238	15	4	148357	-0.16405	0.56515	240371	0.13671	0.44563	145174	2.063	0.019558	83684	-1.7746	0.96202
ENSG00000249853	6	114376749	114664209	466	54	159863	-0.16416	0.5652	253413	1.1121	0.13304	144806	-0.47253	0.68173	83029	2.5453	0.0054596
ENSG00000180999	1	172389827	172437971	115	14	162419	-0.16425	0.56523	254605	1.0737	0.14148	142828	0.060594	0.47584	83222	1.0837	0.13925
ENSG00000169862	5	10971951	11904155	1875	156	158063	-0.16427	0.56524	251378	1.0057	0.15727	144630	0.3322	0.36987	84711	0.7379	0.23029
ENSG00000169857	15	34158427	34331377	496	38	156721	-0.1643	0.56525	246445	0.02268	0.49095	141139	0.021307	0.4915	83619	0.73764	0.23037
ENSG00000121274	16	50186828	50269221	117	12	157350	-0.16435	0.56527	248333	0.056549	0.47745	142648	-0.16916	0.56717	83073	-0.30855	0.62117
ENSG00000138772	4	79472672	79531597	101	12	154551	-0.16437	0.56528	243626	0.36379	0.35801	141504	-0.9109	0.81882	85862	0.056088	0.47764
ENSG00000153208	2	112656055	112787138	368	14	160760	-0.16452	0.56534	252955	0.51948	0.30171	142694	0.91632	0.17975	85312	0.30846	0.37887
ENSG00000105327	19	47724080	47736023	7	3	145970	-0.16539	0.56568	238504	-1.0433	0.85159	149866	-0.0066682	0.50266	86239	-0.71391	0.76236
ENSG00000114251	3	55499742	55523973	20	9	153056	-0.16546	0.56571	245289	1.4519	0.07327	144588	1.0658	0.14327	84711	-0.46955	0.68066
ENSG00000111218	12	3490514	3703139	370	60	152721	-0.16557	0.56575	245888	-0.91469	0.81982	146252	0.81281	0.20816	83698	-0.54965	0.70872
ENSG00000158528	7	94536513	94925727	491	32	159305	-0.16563	0.56578	251509	-0.3568	0.63938	143201	2.1908	0.014232	84950	0.39056	0.34806
ENSG00000147421	8	28747910	28922281	162	16	159964	-0.16615	0.56598	251753	-0.62672	0.73458	142915	0.31534	0.37625	84998	0.21903	0.41332
ENSG00000170759	10	32297937	32345359	78	9	159900	-0.16623	0.56601	252762	0.8677	0.19278	143550	2.5276	0.0057422	81613	0.77047	0.22051
ENSG00000165659	13	72012097	72441330	415	56	153889	-0.16629	0.56604	246043	1.5183	0.064474	144693	2.0325	0.021053	84167	0.59347	0.27643
ENSG00000148396	9	139334548	139372141	67	11	157445	-0.16701	0.56632	253335	-0.49968	0.69135	147765	1.57	0.05821	82269	0.23294	0.4079
ENSG00000242852	19	12571997	12624668	111	9	155488	-0.16704	0.56633	248737	0.96437	0.16743	145745	1.9961	0.022963	82359	2.4207	0.007745
ENSG00000143947	2	55459038	55462989	8	3	154407	-0.16725	0.56641	239281	0.13421	0.44662	136670	-0.17839	0.57079	87986	0.16652	0.43387
ENSG00000197451	5	177631507	177638164	11	4	159961	-0.16725	0.56641	255826	0.4101	0.34086	146667	0.52852	0.29857	80344	1.5514	0.060408
ENSG00000162769	1	213031596	213072705	183	12	164643	-0.16733	0.56644	259312	-0.12592	0.5501	144674	0.56477	0.28611	87986	0.47507	0.31737
ENSG00000117501	1	170904611	171033906	333	19	157325	-0.1676	0.56655	249533	1.8737	0.030483	145216	1.2393	0.10762	84433	-0.37896	0.64764
ENSG00000148082	9	91628059	91793682	370	31	162028	-0.16768	0.56658	257273	-0.4728	0.68182	145491	-0.33926	0.63279	84301	0.22831	0.4097
ENSG00000204839	8	144648356	144655141	15	3	149617	-0.16772	0.5666	242638	1.733	0.041552	147520	0.18887	0.4251	82856	1.8117	0.035016
ENSG00000094796	17	39549975	39553844	12	3	153776	-0.16779	0.56663	238194	1.1521	0.12463	135204	-0.61434	0.73051	82746	-0.94959	0.82884
ENSG00000163959	3	195938357	195970049	76	13	150809	-0.16779	0.56663	241765	0.91714	0.17954	145699	-0.22996	0.59094	87986	0.52867	0.29852
ENSG00000072832	4	5749810	5894785	414	70	154176	-0.16785	0.56665	246545	-0.35367	0.63821	144936	0.93789	0.17415	83504	-1.2203	0.88883
ENSG00000171462	6	43418089	43424370	10	2	152623	-0.16798	0.5667	238358	-0.52998	0.70194	139309	-0.76312	0.7773	82746	0.79579	0.21308
ENSG00000160055	1	32680072	32687972	12	4	153556	-0.16885	0.56704	240091	0.61182	0.27033	138136	0.14079	0.44402	82865	0.41194	0.34019
ENSG00000097007	9	133589332	133763062	358	28	158472	-0.16919	0.56717	251194	-0.97169	0.8344	143772	-2.0875	0.98158	82371	-0.92887	0.82352
ENSG00000103642	15	63413998	63434260	45	5	156897	-0.16917	0.56717	246433	0.23056	0.40883	141264	0.28606	0.38742	83222	-0.76365	0.77746
ENSG00000172464	11	56408941	56409947	1	1	131933	-0.16925	0.5672	197412	1.3482	0.0888	114676	-0.12844	0.5511	82957	0.83878	0.2008
ENSG00000133055	1	203136938	203144941	15	4	151888	-0.16934	0.56723	241561	0.78001	0.21769	142828	0.3192	0.37479	84004	-0.091969	0.53664
ENSG00000186191	20	31667449	31699557	101	13	163283	-0.16985	0.56744	257544	0.16054	0.43623	144640	2.2302	0.012866	85275	1.2895	0.098606
ENSG00000118515	6	134490383	134639250	281	47	155281	-0.16995	0.56747	248689	-1.2983	0.90292	145859	0.27197	0.39282	83586	-0.35994	0.64056
ENSG00000162599	1	61330930	61928465	1032	122	155642	-0.16994	0.56747	248336	0.41599	0.33871	145263	0.20727	0.4179	84056	0.46723	0.32017
ENSG00000151090	3	24158650	24536773	798	98	154070	-0.17007	0.56752	245870	0.57139	0.28387	144177	0.62334	0.26653	81436	0.26989	0.39362
ENSG00000163608	3	112721286	112738708	25	7	157749	-0.17025	0.56759	246248	-0.64573	0.74077	140013	-0.46375	0.67859	86795	0.50866	0.30549
ENSG00000105989	7	116916684	116963343	57	15	151448	-0.17043	0.56766	239162	-0.064422	0.52568	141223	2.9443	0.0016186	84492	-0.68148	0.75222
ENSG00000228083	9	21239200	21239978	1	1	145970	-0.17052	0.5677	238504	0.22832	0.4097	149866	3.0374	0.001193	83468	2.1825	0.014537
ENSG00000143839	1	204123943	204135465	28	7	161417	-0.17056	0.56772	259488	0.65649	0.25575	147352	1.3581	0.087214	83955	0.16409	0.43483
ENSG00000115257	19	1481426	1490751	14	4	146630	-0.17059	0.56773	239503	0.93097	0.17593	149866	-0.43059	0.66662	81367	-0.44685	0.67251
ENSG00000149435	20	23965689	23969416	3	1	149956	-0.17088	0.56784	244788	0.064033	0.47447	149866	-0.17452	0.56927	87986	0.25068	0.40103
ENSG00000103194	16	84733583	84813528	217	20	155709	-0.17095	0.56787	246010	1.4265	0.076865	142569	0.35082	0.36286	84998	-0.78247	0.78303
ENSG00000203730	1	182367251	182369751	6	1	167307	-0.17097	0.56788	260985	1.4128	0.078855	144001	-1.7301	0.9582	83541	1.7105	0.043585
ENSG00000101464	20	33148345	33264910	108	8	150370	-0.17129	0.568	236193	-0.63739	0.73806	139439	0.91583	0.17988	85708	-0.80998	0.79102
ENSG00000185052	20	19193289	19703581	1262	87	161614	-0.17131	0.56801	254676	1.3516	0.088258	144205	3.5577	0.00018704	82142	1.2309	0.10918
ENSG00000089022	12	112279781	112334343	82	4	161953	-0.17149	0.56808	253378	1.5423	0.061503	142141	3.2471	0.00058295	84194	-1.0004	0.84144
ENSG00000141644	18	47793251	47808144	20	5	155191	-0.17151	0.56809	245681	0.90053	0.18392	141069	0.81209	0.20837	84309	0.11505	0.4542
ENSG00000137460	4	153857503	153900848	70	19	153748	-0.17158	0.56812	246959	-1.0122	0.84428	146850	1.3905	0.082185	84084	0.01783	0.49289
ENSG00000198183	20	31823800	31831115	22	3	161834	-0.17163	0.56814	254533	0.81682	0.20702	143468	1.0366	0.14996	81747	1.6159	0.053061
ENSG00000125850	20	17937622	18039832	277	23	156164	-0.1719	0.56824	248962	0.84842	0.1981	145293	0.037273	0.48513	84948	-0.23032	0.59108
ENSG00000127463	1	19542157	19578046	77	11	162262	-0.17235	0.56842	255675	-1.1881	0.8826	144382	1.6306	0.051488	83955	-0.20934	0.58291
ENSG00000110446	11	60704555	60720002	31	9	156450	-0.17243	0.56845	248414	-1.0937	0.86296	144190	-0.081745	0.53258	83794	-0.56444	0.71377
ENSG00000103126	16	337439	402673	181	19	150831	-0.1726	0.56852	242578	1.2308	0.10919	145006	3.0857	0.0010152	84810	-0.78533	0.78387
ENSG00000089127	12	113344581	113369990	88	3	153205	-0.17264	0.56853	242703	1.1875	0.11752	141069	-0.30121	0.61837	83619	-0.99606	0.84039
ENSG00000166226	12	69979113	69995350	40	7	162217	-0.17262	0.56853	255164	-0.18531	0.57351	142828	0.7799	0.21772	85530	0.61599	0.26895
ENSG00000170160	17	16592850	16707767	35	3	145970	-0.17266	0.56854	238504	-2.0402	0.97933	149866	1.5277	0.063288	83073	0.74825	0.22716
ENSG00000110244	11	116691418	116694022	11	6	155532	-0.1727	0.56856	252133	0.067101	0.47325	149866	2.3633	0.0090555	77267	-0.56927	0.71541
ENSG00000107929	10	855483	977564	200	12	157859	-0.1728	0.5686	252245	-0.57443	0.71716	145467	0.23991	0.4052	83869	-0.6345	0.73712
ENSG00000130309	19	17666402	17693971	58	13	148850	-0.17296	0.56866	240572	-0.039018	0.51556	146832	2.0495	0.020207	84047	-0.15918	0.56324
ENSG00000139351	12	102122425	102133250	11	4	164477	-0.17317	0.56874	260520	-0.64036	0.73903	143468	0.14091	0.44397	83451	0.067267	0.47318
ENSG00000108578	17	28575217	28619074	54	9	158739	-0.1733	0.56879	252025	0.073018	0.4709	144653	0.96329	0.1677	84052	-0.61548	0.73088
ENSG00000151612	4	146678778	146859787	239	33	154373	-0.17343	0.56884	246298	-1.0043	0.84239	144860	3.7071	0.00010483	87986	0.27901	0.39012
ENSG00000172061	3	194075975	194090472	74	7	156488	-0.17355	0.56889	250874	1.9716	0.024326	147013	-0.1103	0.54391	82031	0.82395	0.20498
ENSG00000130816	19	10244020	10341962	138	17	153522	-0.1737	0.56895	244173	0.3441	0.36539	143746	-0.30427	0.61954	82041	-0.14221	0.55654
ENSG00000135925	2	219745084	219764303	13	3	149818	-0.17381	0.56899	237458	0.84603	0.19877	141745	0.84287	0.19965	83951	-0.023258	0.50928
ENSG00000272781	14	47311133	48143999	1928	72	159550	-0.17387	0.56901	252164	-0.46215	0.67801	143551	0.32744	0.37167	84285	4.0633	2.4192e-05
ENSG00000177511	18	55018043	55038962	32	5	158034	-0.1742	0.56915	250041	-0.42694	0.66529	142168	1.5986	0.054954	84711	0.98628	0.162
ENSG00000077585	1	236305831	236385165	161	14	155537	-0.17433	0.5692	250669	-0.94488	0.82764	147680	0.27563	0.39141	82677	-1.1403	0.87291
ENSG00000108654	17	62495733	62504317	12	4	160823	-0.17439	0.56922	256714	-0.34461	0.63481	146934	0.35331	0.36193	84711	-0.61263	0.72994
ENSG00000120915	8	27348295	27403081	122	8	164604	-0.17462	0.56931	259046	1.4285	0.076576	144386	-0.047675	0.51901	87986	-0.3126	0.62271
ENSG00000089505	16	66600293	66613040	22	3	166225	-0.17504	0.56948	261917	1.3369	0.090631	145067	-0.88395	0.81164	82746	-0.989	0.83867
ENSG00000161944	17	7004640	7019019	62	11	149603	-0.17526	0.56956	242151	-0.045069	0.51797	147596	0.90028	0.18399	82484	0.44669	0.32755
ENSG00000089009	12	112842993	112856642	10	4	153101	-0.17554	0.56967	240517	1.2386	0.10775	139309	4.4549	4.1974e-06	86676	-1.0007	0.84152
ENSG00000102924	16	49311827	49315742	11	5	153773	-0.17554	0.56967	240023	-0.75207	0.77399	137070	0.021622	0.49137	81644	-0.7925	0.78597
ENSG00000010810	6	111981534	112194655	444	30	162080	-0.1756	0.56969	255661	0.67004	0.25142	144635	0.45499	0.32456	82586	-1.8414	0.96722
ENSG00000198169	8	145946297	145981802	32	10	147364	-0.17597	0.56984	240567	-0.11767	0.54683	149866	-0.051321	0.52047	84711	1.6146	0.053203
ENSG00000138138	10	89511268	89601100	115	7	156069	-0.17618	0.56992	248613	-0.77756	0.78158	144664	-0.059277	0.52363	86239	0.041451	0.48347
ENSG00000100104	22	26879842	26890624	21	6	150352	-0.17627	0.56996	234045	0.36704	0.3568	136460	-0.40333	0.65665	83655	-0.90243	0.81659
ENSG00000214556	17	36991340	36997708	20	6	153004	-0.17641	0.57002	240688	1.7399	0.04094	141069	0.85047	0.19753	82839	2.0275	0.021307
ENSG00000168234	18	21572736	21715574	254	28	156142	-0.17647	0.57004	248987	0.4699	0.31921	145017	-0.76725	0.77853	83849	0.69089	0.24482
ENSG00000080608	9	2720468	2844241	222	35	155529	-0.17701	0.57025	247698	0.56669	0.28546	144794	-1.6517	0.95071	82746	-1.1009	0.86454
ENSG00000166986	12	57869227	57911352	41	5	151701	-0.17702	0.57025	241893	0.029839	0.4881	144716	0.94689	0.17185	83595	0.64951	0.258
ENSG00000170075	1	202091985	202102720	32	8	157747	-0.17741	0.57041	250348	0.48829	0.31267	144368	-0.46761	0.67997	84824	0.74621	0.22777
ENSG00000119669	14	77490887	77495034	3	1	147912	-0.17756	0.57046	241904	0.85602	0.19599	149866	1.9516	0.02549	83619	-0.3413	0.63356
ENSG00000069206	8	24298442	24384483	187	19	164383	-0.17787	0.57059	258655	-1.8191	0.96555	144409	0.45499	0.32456	84711	-1.2821	0.9001
ENSG00000104980	19	7991602	8008805	48	6	150970	-0.17799	0.57063	243327	-0.57065	0.71588	146200	0.81657	0.20709	83619	-0.7283	0.76679
ENSG00000185002	6	117198374	117253326	128	11	164238	-0.17816	0.5707	256295	-1.3007	0.90332	142718	0.038147	0.48479	84104	1.2254	0.11021
ENSG00000135870	1	173900351	173991435	121	9	163234	-0.17842	0.5708	257000	1.6375	0.050762	145213	0.83249	0.20256	84104	-0.024854	0.50991
ENSG00000104671	8	30013812	30041156	36	5	161736	-0.17846	0.57082	252880	-0.19075	0.57564	142046	1.0508	0.14668	81436	-0.74444	0.7717
ENSG00000170522	4	110967001	111120355	375	50	153382	-0.17898	0.57102	246317	0.25484	0.39942	146206	0.20212	0.41991	83034	0.76248	0.22289
ENSG00000179051	1	17733255	17766220	55	8	150934	-0.17899	0.57103	240712	-0.12295	0.54893	142828	-1.0839	0.86079	83927	1.0281	0.15194
ENSG00000185551	15	96869166	96883492	7	2	160046	-0.17945	0.57121	256066	1.0931	0.13718	149866	3.3185	0.0004525	85366	1.2547	0.1048
ENSG00000137193	6	37137978	37143202	2	1	130236	-0.17978	0.57134	204363	-0.16713	0.56637	132271	-0.5579	0.71154	61784	0.012784	0.4949
ENSG00000173480	19	58411663	58427978	31	5	148121	-0.17978	0.57134	238277	0.86225	0.19427	144190	-0.41349	0.66038	79924	0.87536	0.19069
ENSG00000197272	16	28510682	28523372	18	4	154460	-0.17996	0.57141	247377	-0.69969	0.75794	147911	1.6565	0.048808	83619	1.5396	0.061831
ENSG00000115423	2	84743578	85046713	598	16	161870	-0.18031	0.57155	255695	0.030173	0.48796	143158	0.90273	0.18333	82848	-0.43918	0.66973
ENSG00000183726	1	25664407	25688852	16	3	147916	-0.18035	0.57156	238850	0.061941	0.47531	145467	-1.0021	0.84184	85688	1.1751	0.11999
ENSG00000196409	9	40760699	40836415	27	4	145970	-0.18038	0.57157	238504	-1.9015	0.97138	149866	-2.0796	0.98122	86795	1.476	0.069974
ENSG00000215545	20	29891014	29896388	6	3	152421	-0.18072	0.57171	238326	0.086672	0.46547	138136	0.69844	0.24245	87986	2.0808	0.018724
ENSG00000178965	1	75033794	75139422	113	12	155315	-0.18092	0.57178	244835	1.3467	0.089036	141769	0.010808	0.49569	86266	1.0253	0.15261
ENSG00000167524	17	26934981	26941218	2	1	163794	-0.18118	0.57189	262079	-1.9464	0.9742	149866	2.4388	0.0073676	81065	0.66429	0.25325
ENSG00000174343	4	40337345	40357234	92	9	158534	-0.18126	0.57192	249715	0.68569	0.24645	141451	-0.59081	0.72268	82915	0.89825	0.18453
ENSG00000129244	17	7549944	7561086	20	3	145674	-0.18131	0.57194	224858	0.46715	0.3202	134031	2.1258	0.016761	82502	-0.17625	0.56995
ENSG00000188655	14	21024251	21029090	12	4	152231	-0.18175	0.57211	241789	0.68994	0.24512	144001	-0.32632	0.62791	84372	1.4054	0.079953
ENSG00000092758	20	61447595	61472511	64	16	146050	-0.18218	0.57228	236909	-0.2532	0.59994	146567	-0.82937	0.79655	87986	-0.95427	0.83003
ENSG00000141101	16	69775769	69788843	21	5	156932	-0.18238	0.57236	244682	1.4776	0.069756	139812	3.7215	9.9039e-05	82565	0.10329	0.45887
ENSG00000136213	7	2443222	2474242	47	9	153002	-0.18244	0.57238	244503	0.62561	0.26579	145374	0.25693	0.39862	86239	-0.012774	0.5051
ENSG00000108733	17	33901813	33905882	6	3	166532	-0.18245	0.57239	261309	0.19761	0.42167	144001	-0.27206	0.60721	84492	-0.61027	0.72916
ENSG00000044524	3	89156673	89531284	523	21	162540	-0.18268	0.57247	255932	-0.45092	0.67398	144349	2.648	0.0040482	83248	-1.53	0.93699
ENSG00000242259	22	19338890	19435755	154	14	162126	-0.18281	0.57253	254268	0.26466	0.39563	142782	3.6109	0.00015255	83587	2.4056	0.0080722
ENSG00000067066	2	231280656	231408805	308	25	157755	-0.18286	0.57255	249606	-2.1127	0.98269	143925	-0.4523	0.67447	83920	-1.3097	0.90485
ENSG00000089692	12	6881677	6887621	4	2	156859	-0.18295	0.57258	253635	-0.39298	0.65283	149866	-0.305	0.61982	84104	-0.98677	0.83812
ENSG00000213221	9	139253931	139258241	8	3	151714	-0.18314	0.57266	247108	-0.53999	0.7054	149866	0.34378	0.36551	83029	1.9466	0.02579
ENSG00000137642	11	121322911	121504402	275	39	156780	-0.18317	0.57267	249770	-0.079252	0.53158	144619	1.3656	0.08603	87986	0.022602	0.49098
ENSG00000163534	1	157764192	157789895	52	7	161558	-0.18332	0.57273	253886	0.5427	0.29367	142422	-1.6688	0.95242	84227	0.50495	0.3068
ENSG00000166856	12	57388229	57390468	2	1	174143	-0.18338	0.57275	274642	2.1352	0.016372	149866	1.2483	0.10597	87986	0.6416	0.26057
ENSG00000100626	14	69725993	69821183	266	35	157572	-0.18343	0.57277	251620	2.5833	0.0048935	145897	2.8044	0.0025204	87986	-0.85806	0.80457
ENSG00000123609	2	152126978	152146571	56	7	161889	-0.18373	0.57289	254938	-0.31232	0.6226	143582	1.5101	0.06551	81997	-0.27428	0.60807
ENSG00000130382	19	6212965	6279959	151	13	150291	-0.18395	0.57297	239983	-0.91065	0.81876	142875	-1.275	0.89884	83650	-0.15715	0.56244
ENSG00000152078	1	95582893	95663163	182	24	160549	-0.18394	0.57297	254429	0.074259	0.4704	144259	0.75463	0.22524	83379	0.29004	0.38589
ENSG00000187479	11	43946891	43965888	40	11	157229	-0.18415	0.57305	252126	-0.31634	0.62413	148107	0.23172	0.40838	84025	1.3415	0.089871
ENSG00000204869	19	46543005	46580376	81	12	157759	-0.18434	0.57313	249765	1.6767	0.046804	143784	-0.44556	0.67204	80125	1.8173	0.034586
ENSG00000143891	2	38893051	38968379	128	17	159113	-0.18452	0.5732	252769	-0.21414	0.58478	146017	-1.7466	0.95965	79252	0.1654	0.43432
ENSG00000140299	15	59951344	59981733	92	5	154915	-0.18479	0.5733	247876	-1.0542	0.8541	145276	0.824	0.20497	87986	0.085813	0.46581
ENSG00000143653	1	246887348	246931439	102	13	157885	-0.185	0.57339	248783	-0.3073	0.62069	142621	-0.56189	0.71291	85075	0.1591	0.43679
ENSG00000184933	11	6815755	6817128	3	2	159255	-0.18517	0.57345	245461	0.71793	0.2364	138136	-0.30625	0.62029	82163	1.2219	0.11087
ENSG00000138182	10	91461366	91534700	193	8	161148	-0.18553	0.57359	253405	2.6001	0.0046605	141479	1.1335	0.12849	78780	0.042382	0.4831
ENSG00000203780	10	127585107	127698161	241	16	158703	-0.18556	0.5736	252062	0.58216	0.28023	143733	0.54028	0.2945	85708	1.7159	0.043091
ENSG00000198842	1	167063281	167098402	100	14	162669	-0.18582	0.57371	257559	-0.33554	0.63139	144588	0.59062	0.27739	84428	1.6816	0.04632
ENSG00000178449	12	50505761	50514240	18	3	151857	-0.18658	0.57401	235345	-0.67485	0.75011	138136	0.56308	0.28669	85009	1.0128	0.15558
ENSG00000198742	7	98625060	98741723	145	28	153246	-0.18662	0.57402	246131	-0.249	0.59832	145983	1.5743	0.057713	84840	1.6652	0.047934
ENSG00000115325	2	74776152	74784681	7	2	162589	-0.18679	0.57409	255407	-0.86271	0.80585	144839	0.29759	0.38301	82527	-0.44439	0.67162
ENSG00000118292	1	150240599	150253327	12	3	152499	-0.18682	0.5741	239803	0.83574	0.20165	138136	-0.05182	0.52066	82351	-0.3651	0.64248
ENSG00000101096	20	50003493	50179370	338	56	151530	-0.18687	0.57412	243096	0.074747	0.47021	145597	0.96604	0.16701	84133	-0.83716	0.79875
ENSG00000108270	17	35306174	35414171	105	8	161304	-0.18687	0.57412	256553	0.041195	0.48357	146179	-0.48663	0.68674	82290	-0.62505	0.73403
ENSG00000140391	15	77336358	77376326	17	7	148284	-0.18697	0.57416	240693	0.41543	0.33891	147796	2.4403	0.0073375	82321	0.088235	0.46484
ENSG00000271303	20	627258	634014	15	5	151684	-0.18696	0.57416	246132	0.34106	0.36653	149866	-0.89733	0.81523	83328	3.8453	6.0197e-05
ENSG00000139233	12	66516841	66524548	11	2	162790	-0.187	0.57417	253914	2.0771	0.018897	140269	0.0031572	0.49874	84711	0.064462	0.4743
ENSG00000162441	1	9982172	10003465	36	7	156618	-0.18722	0.57426	247251	-0.2276	0.59002	143024	0.31263	0.37728	82806	0.46051	0.32258
ENSG00000180921	8	144806102	144815971	17	4	156394	-0.18734	0.5743	250813	0.64935	0.25806	147796	-0.57258	0.71653	85970	1.0809	0.13987
ENSG00000187735	8	54879111	54935089	79	6	160623	-0.18732	0.5743	254357	0.39896	0.34496	144521	1.137	0.12777	83222	1.3529	0.088045
ENSG00000122188	1	203734303	203745361	25	4	152660	-0.18744	0.57434	246107	-1.1697	0.87894	147051	-0.65177	0.74273	77908	-0.29611	0.61643
ENSG00000128298	22	38480895	38506677	37	6	150801	-0.18752	0.57438	243633	0.013693	0.49454	147013	-0.44537	0.67197	84711	-0.19458	0.57714
ENSG00000092621	1	120202420	120286838	139	20	155613	-0.18755	0.57439	246163	-0.65802	0.74474	142271	0.11856	0.45281	85366	-0.95433	0.83004
ENSG00000139874	14	38677203	38682272	7	2	154785	-0.18772	0.57445	246938	-1.3002	0.90324	144839	-0.27927	0.60998	84413	0.077697	0.46903
ENSG00000176927	17	28256217	28435470	183	12	160327	-0.18783	0.5745	252447	-0.27444	0.60813	143136	2.77	0.0028029	84538	0.97076	0.16583
ENSG00000135686	16	84682130	84701292	63	12	152821	-0.18792	0.57453	242045	-1.1187	0.86837	143163	1.0877	0.13837	85890	-0.030766	0.51227
ENSG00000165816	10	115999017	116051272	99	16	158273	-0.18801	0.57456	250599	0.099225	0.46048	143823	1.959	0.025056	83362	0.59973	0.27434
ENSG00000159267	21	38123188	38362536	590	33	158317	-0.18805	0.57458	250993	0.11213	0.45536	144677	0.040859	0.4837	83222	0.40156	0.344
ENSG00000173262	12	7965107	8043744	175	26	149756	-0.18809	0.5746	240085	-1.2364	0.89184	145040	1.777	0.037785	83619	0.86613	0.19321
ENSG00000129219	17	4710390	4726729	27	7	145395	-0.18815	0.57462	231035	-0.58331	0.72016	140743	-0.24279	0.59591	82163	-0.17684	0.57018
ENSG00000139684	13	47345390	47371367	29	4	156237	-0.18819	0.57464	247467	-0.53071	0.70219	143799	-0.16634	0.56605	82860	0.07441	0.47034
ENSG00000177728	17	73437239	73496171	113	11	159493	-0.18837	0.57471	252363	0.7271	0.23358	143949	0.86806	0.19268	84243	0.99224	0.16054
ENSG00000117602	1	24829386	24867530	91	12	160714	-0.18862	0.57481	252138	-1.791	0.96335	142132	0.54825	0.29176	84791	-0.37674	0.64682
ENSG00000130702	20	60883010	60942368	186	21	147894	-0.18885	0.57489	239397	1.0287	0.1518	146461	0.5805	0.28079	74885	-0.14825	0.55893
ENSG00000182118	1	231154703	231175992	91	18	156423	-0.18889	0.57491	251728	-0.19358	0.57675	147932	1.4376	0.075277	84016	1.1142	0.1326
ENSG00000137692	11	102932804	102962944	39	7	163543	-0.18926	0.57506	258867	0.16928	0.43279	145354	0.18031	0.42845	70518	0.023897	0.49047
ENSG00000185905	16	29753783	29757327	3	1	145970	-0.18948	0.57514	238504	1.0857	0.1388	149866	0.81486	0.20758	87986	1.272	0.10169
ENSG00000197497	19	53662465	53696639	80	10	151249	-0.1895	0.57515	241857	0.056315	0.47755	144588	0.55585	0.28916	82746	1.554	0.060092
ENSG00000126216	13	113139324	113242481	208	13	162658	-0.18963	0.5752	256857	1.1189	0.1316	145298	1.4859	0.068649	84453	-0.22282	0.58816
ENSG00000130876	19	33699569	33716756	25	11	150373	-0.18964	0.5752	244887	-0.4078	0.65829	149866	-0.61661	0.73125	81436	-0.14161	0.5563
ENSG00000163257	4	17802277	17812381	13	3	163142	-0.18978	0.57526	256364	1.8405	0.032845	144452	-1.1582	0.8766	87986	0.49273	0.3111
ENSG00000106927	9	116822406	116840752	40	7	151505	-0.18982	0.57527	246404	0.65616	0.25586	148986	-0.73498	0.76882	87986	-0.65274	0.74304
ENSG00000186318	11	117156401	117186975	37	12	154299	-0.18981	0.57527	245083	0.2341	0.40745	144160	1.0848	0.13901	83540	1.294	0.097833
ENSG00000172346	22	41956766	41973745	21	3	153965	-0.18983	0.57528	241520	0.48208	0.31487	139812	0.81513	0.2075	87986	0.83331	0.20233
ENSG00000167005	16	56463044	56486111	32	8	164405	-0.18993	0.57532	261062	-0.44314	0.67117	146567	-0.20851	0.58258	87986	0.65014	0.2578
ENSG00000196091	12	101962130	102079796	343	34	160675	-0.19025	0.57544	253233	0.86127	0.19455	144736	-0.4617	0.67785	86296	1.4454	0.074179
ENSG00000120322	5	140557370	140560081	5	2	148258	-0.19042	0.57551	225425	-0.0087319	0.50348	128752	1.1366	0.12786	85169	-0.32528	0.62751
ENSG00000101203	20	61924537	61966203	89	8	146831	-0.19048	0.57553	236566	-0.056068	0.52236	144726	-0.34597	0.63532	87986	-0.82956	0.79661
ENSG00000198739	10	68685763	68859588	336	27	160933	-0.19047	0.57553	255017	0.19783	0.42159	144315	0.34867	0.36367	87986	1.6644	0.048019
ENSG00000089234	12	112079949	112123790	31	6	162921	-0.19065	0.5756	257603	1.3823	0.083435	145325	4.056	2.4958e-05	84958	-0.9932	0.83969
ENSG00000100417	22	41972897	41985894	8	4	152387	-0.19112	0.57578	240388	1.2994	0.096899	141069	1.69	0.045516	80500	-0.87561	0.80938
ENSG00000125656	19	6361462	6368919	28	5	142322	-0.19119	0.57581	225967	1.1524	0.12458	138555	0.85463	0.19638	83073	-0.23763	0.59392
ENSG00000180185	16	1876967	1890208	94	2	153208	-0.19127	0.57584	244845	0.48755	0.31294	143502	0.0063159	0.49748	80500	1.0592	0.14476
ENSG00000124812	6	49801969	49844809	92	7	162183	-0.19128	0.57585	254390	0.18957	0.42482	142981	0.032339	0.4871	84243	-0.25094	0.59907
ENSG00000179820	19	54369476	54379691	9	2	145970	-0.19158	0.57596	238504	0.082513	0.46712	149866	-0.80532	0.78968	85604	1.0503	0.1468
ENSG00000118894	16	5134304	5147809	28	9	145970	-0.19161	0.57598	238504	-0.29623	0.61647	149866	-1.2487	0.89412	83910	-0.3544	0.63848
ENSG00000066813	16	20547547	20587749	87	9	154818	-0.19172	0.57602	247271	-1.0451	0.85201	145821	-0.17976	0.57133	81939	-1.3128	0.90538
ENSG00000178363	10	5566923	5568225	2	1	145970	-0.19194	0.5761	238504	1.8871	0.029572	149866	-0.59125	0.72282	82339	1.0085	0.15661
ENSG00000205329	12	55725484	55726420	1	1	174402	-0.19193	0.5761	275158	0.26605	0.3951	149866	0.044382	0.4823	83619	1.852	0.032013
ENSG00000171720	5	141000442	141016437	24	7	165337	-0.19194	0.57611	263115	1.5437	0.061328	146934	-0.56337	0.71341	82147	0.80605	0.21011
ENSG00000162654	1	89646830	89664615	25	4	164231	-0.19212	0.57618	258495	0.53704	0.29562	145643	1.4111	0.079107	84104	0.47076	0.31891
ENSG00000177733	5	137087074	137090039	2	1	167923	-0.19247	0.57631	271680	1.4733	0.07033	149866	1.1744	0.12013	83727	0.99303	0.16035
ENSG00000107175	9	35732331	35737001	5	3	162950	-0.19258	0.57635	257311	-0.39513	0.65363	142828	2.9617	0.0015299	87986	-0.64802	0.74151
ENSG00000154133	11	124753586	124768396	45	10	151394	-0.1926	0.57636	239929	-0.33896	0.63268	141264	1.0556	0.14559	83738	0.32209	0.37369
ENSG00000099821	19	617222	633597	40	8	145725	-0.19261	0.57637	236848	-1.0429	0.85151	148107	1.7855	0.037094	82163	-0.91698	0.82042
ENSG00000146281	6	89855768	89875284	41	5	156402	-0.19272	0.57641	244514	-0.70026	0.75812	139566	0.34745	0.36413	82338	0.20934	0.41709
ENSG00000150637	18	67498393	67629039	295	31	155730	-0.19277	0.57643	248730	0.099211	0.46049	144737	0.68932	0.24531	82565	0.26489	0.39555
ENSG00000168137	3	9439298	9520924	110	11	158147	-0.1928	0.57644	249220	2.0271	0.021327	142508	0.005139	0.49795	79798	0.68822	0.24566
ENSG00000173578	3	46058515	46069234	22	3	167181	-0.19341	0.57668	261775	-0.46811	0.68015	145067	0.94044	0.1735	82995	0.87814	0.18993
ENSG00000150782	11	112013973	112034840	36	9	153397	-0.19343	0.57669	243236	-0.25452	0.60045	143024	0.78608	0.21591	84867	0.26713	0.39468
ENSG00000169019	4	47452884	47465736	21	4	160157	-0.19347	0.5767	253418	-0.7347	0.76874	144839	-0.13759	0.55472	83460	0.71641	0.23687
ENSG00000116199	1	178994938	179045697	129	15	159777	-0.1935	0.57671	251461	-0.01048	0.50418	143319	2.0242	0.021475	83468	-0.41517	0.66099
ENSG00000064932	19	1107635	1174282	152	22	147878	-0.19369	0.57679	240210	0.93518	0.17485	147551	-0.61772	0.73162	84056	-1.3588	0.9129
ENSG00000141946	19	57645463	57656570	40	7	152524	-0.19374	0.57681	243472	-0.20177	0.57995	144588	0.33925	0.36721	79252	0.11816	0.45297
ENSG00000168594	4	175750818	175899331	498	24	154901	-0.19373	0.57681	246172	-0.075897	0.53025	143577	0.69971	0.24205	78458	0.70302	0.24102
ENSG00000255804	14	23102672	23103716	12	3	156556	-0.19383	0.57684	249578	-1.2939	0.90216	146934	0.72898	0.23301	83849	2.796	0.0025872
ENSG00000198879	10	7200585	7453450	726	59	155468	-0.19387	0.57686	248031	1.1003	0.13561	144389	-0.11677	0.54648	85776	1.687	0.045798
ENSG00000058799	1	54317391	54356407	103	10	158688	-0.1941	0.57695	251229	-0.50679	0.69385	143033	1.4353	0.075606	80125	-1.4255	0.92299
ENSG00000164161	4	145567172	145666423	142	12	158232	-0.1941	0.57695	249274	0.046081	0.48162	142431	1.2325	0.10888	83872	0.54022	0.29452
ENSG00000170390	4	150999425	151178609	402	31	158924	-0.19419	0.57699	251194	-0.69428	0.75625	143913	0.66046	0.25448	85970	0.75754	0.22436
ENSG00000170027	7	75956115	75988348	48	8	162090	-0.19425	0.57701	256629	1.2555	0.10465	144001	-0.36153	0.64115	74885	0.7449	0.22817
ENSG00000233493	19	55890612	55895966	7	3	150706	-0.19425	0.57701	245409	-0.41047	0.65927	149866	1.5354	0.062347	69645	2.2386	0.01259
ENSG00000049759	18	55711598	56068772	835	76	157030	-0.19457	0.57713	248635	-1.0445	0.85187	144219	-0.093894	0.5374	84013	-1.4913	0.93206
ENSG00000131462	17	40761693	40767252	2	1	145188	-0.19455	0.57713	223852	0.6939	0.24387	132271	1.4809	0.069313	87141	-0.1289	0.55128
ENSG00000099219	9	5765075	5833117	118	10	152593	-0.19474	0.5772	241623	0.66157	0.25412	141814	2.1439	0.016022	82527	-0.92652	0.82291
ENSG00000205269	6	11537937	11583757	125	16	164097	-0.19473	0.5772	260037	0.69201	0.24447	146488	0.23577	0.4068	87986	1.8466	0.0324
ENSG00000100288	22	51017377	51039884	80	14	155083	-0.19481	0.57723	244033	-1.0065	0.84292	141948	1.3134	0.09452	83287	-0.8885	0.81286
ENSG00000144550	3	9745490	9771592	20	11	150196	-0.19489	0.57726	243895	-0.28398	0.61179	148107	0.61005	0.27091	82163	0.17866	0.4291
ENSG00000021488	19	33321414	33360672	139	17	157982	-0.19495	0.57728	249806	1.4356	0.07556	143031	1.2792	0.10042	84243	-1.6909	0.95457
ENSG00000166260	17	53029262	53046146	51	6	154878	-0.19498	0.57729	241276	1.6533	0.049138	138826	-1.6253	0.94795	81436	0.61692	0.26864
ENSG00000135119	12	117176095	117291436	250	27	157945	-0.19505	0.57732	250533	-0.72098	0.76454	143813	-0.78115	0.78264	82698	-0.04645	0.51852
ENSG00000174469	7	145813452	148118090	6301	260	158163	-0.19512	0.57735	250527	0.92526	0.17742	143767	-0.29743	0.61693	86179	0.90098	0.1838
ENSG00000162728	1	160051359	160060353	14	4	161983	-0.1952	0.57738	258232	-1.1843	0.88186	147352	0.80896	0.20927	82915	0.47385	0.31781
ENSG00000168843	4	162305048	163085187	2042	91	158494	-0.19528	0.57741	250962	0.87461	0.19089	143921	1.8172	0.034593	87986	0.71069	0.23864
ENSG00000267228	18	44661026	44702652	123	12	161954	-0.19548	0.57749	253459	0.45221	0.32556	142141	-0.20257	0.58027	82125	3.278	0.00052279
ENSG00000160789	1	156052363	156109880	117	10	160060	-0.19572	0.57758	252500	0.508	0.30573	143550	3.1459	0.000828	86348	0.42713	0.33464
ENSG00000141905	19	3359560	3469215	198	36	147231	-0.19586	0.57764	238948	0.45648	0.32402	147911	0.43402	0.33214	85169	0.11786	0.45309
ENSG00000106484	7	130126011	130146133	32	8	160209	-0.19591	0.57766	252205	-1.8761	0.96968	142168	0.41221	0.34009	61784	-0.66227	0.7461
ENSG00000083312	5	72112138	72212560	129	13	162263	-0.19618	0.57777	256143	1.791	0.03665	145229	1.3488	0.088693	84429	-1.0714	0.858
ENSG00000132716	1	160185504	160254920	64	9	154731	-0.19638	0.57784	246830	-1.08	0.85994	143818	-0.96082	0.83168	70518	-0.098326	0.53916
ENSG00000148356	9	130213764	130265780	101	10	158449	-0.19636	0.57784	249261	1.1449	0.12613	141852	2.1293	0.016613	82947	0.23243	0.4081
ENSG00000196772	1	247978101	247979031	3	1	160116	-0.19636	0.57784	249239	-0.058104	0.52317	138136	0.39705	0.34567	85228	1.503	0.066422
ENSG00000132122	1	48761043	48937845	242	29	165046	-0.19694	0.57806	260629	2.4861	0.0064576	145358	-0.066137	0.52637	81436	-0.11444	0.54555
ENSG00000060656	1	29563027	29653325	174	25	156034	-0.197	0.57809	247300	-0.43263	0.66736	143799	0.64273	0.2602	81436	-1.4039	0.91983
ENSG00000066926	18	55215514	55254004	95	18	154796	-0.19703	0.5781	246826	0.39184	0.34759	144680	-0.69816	0.75746	82031	-1.3107	0.90502
ENSG00000177791	10	75391411	75401515	12	3	152931	-0.19725	0.57818	246124	-0.99929	0.84117	146934	-0.6598	0.74531	87986	0.99323	0.1603
ENSG00000090520	3	186285191	186315061	67	4	160860	-0.19728	0.5782	255509	-1.2843	0.90048	145664	-1.645	0.95001	87986	-0.9802	0.83651
ENSG00000087263	16	56485401	56513012	49	8	160360	-0.19731	0.57821	254637	0.033571	0.48661	144121	0.20744	0.41783	87986	-1.0224	0.8467
ENSG00000067596	17	41561232	41621831	83	5	160557	-0.19739	0.57824	252169	0.5155	0.3031	143506	1.0338	0.15061	84842	-1.303	0.90371
ENSG00000104957	19	13842573	13874110	56	9	151840	-0.1974	0.57824	242950	0.083904	0.46657	145467	0.79194	0.2142	83333	-0.72982	0.76725
ENSG00000215271	14	23741665	23768656	27	7	149295	-0.19772	0.57837	240352	-0.13598	0.55408	145956	0.15212	0.43955	84163	2.0723	0.019121
ENSG00000182898	1	152056619	152061540	1	1	145970	-0.19806	0.5785	238504	-0.25386	0.6002	149866	1.2421	0.1071	81405	1.1427	0.12659
ENSG00000127526	19	16660641	16683193	26	7	159305	-0.19811	0.57852	253410	-0.51551	0.6969	145806	1.3959	0.081367	79252	-0.20796	0.58237
ENSG00000095585	10	97951457	98031344	179	35	155704	-0.1983	0.57859	247222	-0.84066	0.79973	143378	-0.26839	0.6058	87986	-0.94093	0.82663
ENSG00000173889	3	169804519	169899537	95	11	159677	-0.19848	0.57866	251595	1.0337	0.15063	143569	1.1097	0.13356	83255	0.88608	0.18779
ENSG00000066322	1	43829067	43833696	1	1	127540	-0.19857	0.5787	189421	0.73687	0.2306	114676	-1.1412	0.8731	82864	-1.3201	0.9066
ENSG00000172890	11	71164154	71235153	193	12	161097	-0.19884	0.57881	251854	0.85907	0.19515	141479	0.77544	0.21904	81436	0.85402	0.19655
ENSG00000125815	20	23471737	23476655	14	4	150836	-0.1989	0.57883	237116	-0.5805	0.71921	139812	-1.9211	0.97264	81634	-0.23263	0.59197
ENSG00000126787	14	55614829	55658396	65	7	159627	-0.19904	0.57888	253154	1.1071	0.13413	144452	1.5275	0.06332	82321	-0.21674	0.5858
ENSG00000101654	18	13726658	13764557	79	11	156018	-0.19916	0.57893	246866	-0.083078	0.53311	141848	2.0595	0.019721	81872	-0.80761	0.79034
ENSG00000181023	11	5757680	5758768	5	3	136416	-0.19936	0.57901	207783	-0.9288	0.8235	128752	-0.45369	0.67498	79252	1.0846	0.13906
ENSG00000186522	2	110300558	110371783	138	17	158959	-0.19946	0.57905	250393	-0.96947	0.83384	142981	-1.5269	0.9366	86530	1.3031	0.096271
ENSG00000005175	12	48057069	48099844	65	11	167272	-0.20031	0.57938	263987	0.89291	0.18595	146618	0.48975	0.31216	86147	-2.1997	0.98609
ENSG00000172551	12	55224302	55252177	92	7	155755	-0.20035	0.57939	245528	2.414	0.0078898	141451	0.61141	0.27046	82163	0.84136	0.20007
ENSG00000111816	6	116252311	116381921	229	24	161927	-0.20059	0.57949	254605	-0.83022	0.79679	143412	1.5326	0.062687	81436	-0.52843	0.7014
ENSG00000171016	15	55831087	55881145	152	12	159902	-0.2007	0.57953	254552	-0.11029	0.54391	145699	0.90808	0.18192	84492	0.78009	0.21767
ENSG00000178229	19	57831876	57842144	41	9	157077	-0.20071	0.57954	248763	-0.11276	0.54489	143858	0.36283	0.35837	83362	1.0052	0.15741
ENSG00000189114	19	45682002	45685059	4	2	133510	-0.20073	0.57955	208985	0.7867	0.21573	132271	0.52569	0.29955	82873	1.43	0.076353
ENSG00000081479	2	169983618	170219195	553	59	155985	-0.20078	0.57956	247300	-1.0384	0.85047	143630	0.78604	0.21592	85075	-1.0896	0.86205
ENSG00000107821	10	102821597	102827888	6	3	146742	-0.20097	0.57964	232047	1.1186	0.13166	138136	0.22734	0.41008	81436	-0.63738	0.73806
ENSG00000112851	5	65222302	65378377	117	12	151014	-0.20096	0.57964	240348	1.2636	0.1032	142347	-1.1544	0.87584	84189	-0.4995	0.69129
ENSG00000185088	15	63418070	63450220	92	12	161466	-0.20102	0.57966	253283	-0.14399	0.55725	142599	-0.23594	0.59326	77505	1.2327	0.10884
ENSG00000182944	22	29663997	29696515	33	10	149327	-0.20122	0.57974	237275	1.1781	0.11939	141335	0.96383	0.16757	78458	1.1455	0.126
ENSG00000140876	16	77756410	77776157	90	14	154709	-0.20135	0.57979	246904	0.043979	0.48246	145174	0.69814	0.24254	82746	0.098283	0.46085
ENSG00000204335	2	171571860	171574588	3	1	154638	-0.20168	0.57991	249633	-1.4768	0.93013	149866	0.30487	0.38023	84903	1.7523	0.039861
ENSG00000002919	17	46180718	46200436	48	10	159030	-0.20175	0.57994	249307	1.2367	0.1081	141069	1.7095	0.04368	87986	-2.4893	0.9936
ENSG00000140465	15	75011882	75017951	5	3	154678	-0.20231	0.58016	241938	0.763	0.22273	142828	-0.29578	0.6163	70731	0.089908	0.46418
ENSG00000089280	16	31191430	31203127	3	1	141644	-0.2026	0.58028	224724	-0.01071	0.50427	138136	-0.35336	0.63809	83307	-0.99038	0.83901
ENSG00000170006	4	153539783	153601317	129	21	155236	-0.20267	0.58031	247839	0.093373	0.4628	146047	-1.0512	0.85342	84639	0.74348	0.22859
ENSG00000196428	3	150126121	150184218	117	14	160413	-0.2027	0.58031	254582	1.9514	0.025503	144753	0.68752	0.24588	81436	1.4774	0.069781
ENSG00000147432	8	42552518	42592550	147	5	155662	-0.20278	0.58035	249498	0.95482	0.16983	146993	0.32649	0.37203	87986	0.21909	0.41329
ENSG00000256043	4	156845269	156875069	96	18	159615	-0.20278	0.58035	252032	-1.3903	0.91778	143634	2.8398	0.0022573	82995	2.804	0.0025238
ENSG00000164169	4	148558935	148605381	38	3	156907	-0.20309	0.58047	246225	2.7096	0.0033681	141532	-1.1447	0.87383	83222	0.54083	0.29431
ENSG00000182405	15	34394273	34396591	1	1	168507	-0.20317	0.5805	267754	0.0070186	0.4972	149866	0.19091	0.4243	83730	1.1268	0.12991
ENSG00000068784	2	45615818	45839304	500	27	159215	-0.20322	0.58052	249389	0.11541	0.45406	141209	1.6608	0.048378	86514	-1.2887	0.90125
ENSG00000090612	12	133707569	133783698	163	10	158946	-0.20328	0.58054	251730	3.271	0.00053591	143605	0.5327	0.29712	83049	-0.97834	0.83605
ENSG00000179674	3	160394947	160396233	2	1	161084	-0.2034	0.58059	260748	1.2117	0.11281	149866	-0.36496	0.64243	85740	1.0476	0.14742
ENSG00000181284	17	7338761	7340998	3	1	159797	-0.20345	0.58061	259310	0.18027	0.42847	149866	-0.37312	0.64547	83193	1.0903	0.1378
ENSG00000168917	3	136537488	136574734	68	4	159427	-0.20367	0.58069	248297	0.23112	0.40861	140034	5.0349	2.3901e-07	87986	0.71374	0.23769
ENSG00000130303	19	17513747	17516457	4	2	154583	-0.20374	0.58072	241890	-1.0654	0.85665	141069	-0.49885	0.69106	85075	-0.15969	0.56344
ENSG00000173917	17	46618255	46623441	9	3	153350	-0.20374	0.58072	243412	0.22879	0.40952	142046	1.384	0.083185	83805	0.88727	0.18747
ENSG00000138381	2	190526110	190535557	19	4	148324	-0.20384	0.58076	233746	0.59165	0.27704	138753	0.66049	0.25447	87986	0.046381	0.4815
ENSG00000124789	6	17615268	17706656	186	26	153674	-0.20387	0.58077	241011	-0.20908	0.58281	139271	-0.94533	0.82775	74885	-0.25155	0.59931
ENSG00000215298	8	23430156	23432974	11	2	154802	-0.20386	0.58077	246016	0.25862	0.39796	140269	1.4813	0.069259	79509	2.0733	0.019071
ENSG00000212124	12	11174217	11175219	4	2	168998	-0.20393	0.5808	272477	0.65193	0.25722	149866	-0.67509	0.75019	80932	1.9229	0.027248
ENSG00000092841	12	56551944	56557280	4	1	162450	-0.20419	0.5809	260260	0.88072	0.18923	149866	0.072184	0.47123	80500	-0.95352	0.82984
ENSG00000166801	11	58910220	58922512	13	4	155420	-0.20435	0.58096	248739	0.92841	0.1766	144452	0.40833	0.34152	83566	0.63774	0.26182
ENSG00000171459	9	125512018	125513062	4	1	158179	-0.20437	0.58097	255598	-0.56137	0.71273	149866	-1.405	0.92	87986	0.79571	0.2131
ENSG00000167916	17	38854242	38860002	7	2	155261	-0.20443	0.58099	242930	-0.59482	0.72402	139812	-0.37331	0.64554	85199	0.68063	0.24805
ENSG00000186207	1	152483319	152484653	4	2	160130	-0.20444	0.581	258554	-0.16301	0.56474	149866	-0.4772	0.68339	87986	1.2903	0.098476
ENSG00000187608	1	948802	949920	1	1	145970	-0.20445	0.581	238504	0.5707	0.2841	149866	-0.23475	0.5928	83835	1.3471	0.088978
ENSG00000177363	11	62453873	62457371	2	1	138553	-0.20462	0.58107	213797	-0.37572	0.64644	132271	1.3338	0.091127	84963	0.98119	0.16325
ENSG00000132581	17	26975373	26989207	9	5	152855	-0.20475	0.58112	241410	2.1246	0.016809	138136	1.8768	0.030273	82371	-0.10281	0.54094
ENSG00000177535	1	247614254	247615308	4	1	170334	-0.20482	0.58114	263536	-0.551	0.70918	149866	0.52148	0.30102	83354	0.98632	0.16199
ENSG00000118194	1	201328135	201346890	72	11	160903	-0.20486	0.58116	252806	2.228	0.012939	142535	-0.53985	0.70535	82844	-0.36789	0.64352
ENSG00000164342	4	186990305	187009223	45	11	153851	-0.20499	0.58121	246252	1.5114	0.065342	145956	0.1344	0.44654	82591	0.55143	0.29067
ENSG00000104884	19	45853094	45874176	41	8	147507	-0.20501	0.58122	232718	-0.72204	0.76486	140425	0.2027	0.41969	87986	-0.73345	0.76836
ENSG00000159403	12	7187512	7245203	8	4	156469	-0.20508	0.58125	253281	-0.97354	0.83486	149866	0.41689	0.33838	84623	0.40383	0.34317
ENSG00000182698	2	220192130	220197899	17	2	153210	-0.20538	0.58136	239973	1.1757	0.11985	137446	1.4076	0.079629	84525	1.136	0.12798
ENSG00000105219	19	40728114	40732597	6	3	162155	-0.20581	0.58153	260061	0.058961	0.47649	149866	-1.6493	0.95045	86114	-0.71972	0.76415
ENSG00000136940	9	125560667	125590910	42	8	156595	-0.20613	0.58166	247779	0.21299	0.41567	142325	0.35241	0.36227	85171	0.0086158	0.49656
ENSG00000166860	12	57392617	57400230	10	3	171412	-0.20643	0.58177	274926	2.2758	0.011428	149866	1.0935	0.13708	83222	0.64182	0.26049
ENSG00000185681	9	124922189	124962367	80	15	153094	-0.20656	0.58182	243916	-1.0715	0.85803	143268	0.15174	0.4397	86894	1.2621	0.10346
ENSG00000151233	12	42475646	42538681	103	11	153160	-0.20661	0.58184	243735	0.058031	0.47686	143033	0.55103	0.29081	83619	0.2723	0.39269
ENSG00000109929	11	121163161	121179403	16	4	155258	-0.20668	0.58187	242730	-1.7708	0.9617	138869	-0.72711	0.76642	85252	-0.57849	0.71853
ENSG00000164465	6	117774979	117891021	325	25	162996	-0.20683	0.58193	257853	2.0449	0.020432	144994	-0.049834	0.51987	82163	0.55607	0.28908
ENSG00000168209	10	74033677	74035794	3	2	140483	-0.20696	0.58198	223056	-0.089755	0.53576	138136	0.85968	0.19498	84991	0.68993	0.24512
ENSG00000236981	11	123893719	123894655	8	3	143398	-0.20713	0.58204	224833	0.56896	0.28469	136670	0.30888	0.37871	86795	2.2836	0.011197
ENSG00000006744	17	12895707	12921504	129	6	160906	-0.20714	0.58205	253444	-0.17763	0.57049	144137	0.065984	0.4737	83818	-2.0514	0.97988
ENSG00000119718	14	75469613	75476292	4	1	162300	-0.20737	0.58214	251930	0.73666	0.23066	141069	3.9006	4.7978e-05	82746	-0.3388	0.63262
ENSG00000182158	7	137559724	137686813	222	37	155309	-0.20757	0.58222	247136	-0.68623	0.75372	144477	0.80577	0.21019	83863	1.1161	0.13219
ENSG00000137440	4	15937191	15940363	8	3	157631	-0.20774	0.58228	247050	-0.51364	0.69625	141069	0.96423	0.16747	87986	0.017228	0.49313
ENSG00000121690	11	33037409	33055128	55	6	154974	-0.20797	0.58238	245671	1.68	0.046482	142188	0.19779	0.4216	87986	-0.30232	0.6188
ENSG00000180481	12	75784849	75826468	102	6	160903	-0.20816	0.58245	253879	-0.51501	0.69673	143311	0.2958	0.38369	85075	1.0683	0.14269
ENSG00000109132	4	41746098	41750987	11	3	151171	-0.20844	0.58256	245490	-2.1687	0.98495	140269	1.0457	0.14784	80999	-0.59967	0.72564
ENSG00000179148	17	7999217	8022365	42	10	152072	-0.20856	0.5826	243596	0.79188	0.21422	145677	0.27993	0.38976	81436	1.0309	0.15129
ENSG00000198553	13	50589389	50595058	8	3	156589	-0.20943	0.58294	243256	-0.15765	0.56263	136670	2.5204	0.0058603	86398	1.6427	0.050225
ENSG00000215045	7	6537092	6591067	100	23	151060	-0.20955	0.58299	242811	-0.00048241	0.50019	145643	0.041831	0.48332	85228	2.0506	0.020151
ENSG00000147465	8	38001166	38008783	5	2	146545	-0.21029	0.58328	233445	-1.2015	0.88522	142828	-0.8344	0.79797	82991	0.22031	0.41281
ENSG00000141252	17	411907	624957	538	28	154652	-0.2104	0.58332	243553	-0.10215	0.54068	141297	2.3348	0.0097771	81436	0.10487	0.45824
ENSG00000124299	19	33877855	34012700	493	33	159132	-0.21052	0.58337	252574	-0.54439	0.70691	144513	0.96969	0.1661	87986	-0.26164	0.6032
ENSG00000183347	1	89829616	89852020	68	13	154799	-0.21068	0.58343	244228	-0.61608	0.73108	142104	0.93463	0.17499	87986	1.1611	0.12281
ENSG00000125384	14	52781022	52795324	33	5	164016	-0.21074	0.58345	259826	-1.5014	0.93338	145601	-0.21642	0.58567	83935	-0.24551	0.59697
ENSG00000197915	1	152184557	152196669	29	3	156586	-0.21077	0.58347	245856	-0.47363	0.68212	141372	1.1524	0.12458	83530	1.5909	0.055812
ENSG00000128159	22	50656117	50683421	46	13	150104	-0.21109	0.58359	241189	0.38607	0.34972	146041	-0.37916	0.64771	82746	-0.19767	0.57835
ENSG00000105499	19	48551099	48614074	213	35	152070	-0.21113	0.58361	242526	1.3857	0.082918	144249	-0.010785	0.5043	74885	-0.70553	0.75976
ENSG00000180251	2	103089761	103150431	195	14	162555	-0.21114	0.58361	254231	-0.88494	0.81191	141926	0.49549	0.31013	84104	1.0605	0.14445
ENSG00000157060	1	182868999	182922660	50	7	159421	-0.21169	0.58382	252905	-0.71833	0.76372	145643	0.55858	0.28822	87986	0.36703	0.3568
ENSG00000162231	11	62559594	62573774	5	2	149592	-0.2117	0.58383	230960	-0.34248	0.634	135790	-0.8936	0.81423	85604	0.45425	0.32482
ENSG00000128346	22	38339527	38349676	7	4	151865	-0.21174	0.58385	237237	1.8519	0.032017	139812	-0.2907	0.61436	86489	-0.19298	0.57651
ENSG00000180806	12	54388678	54397121	8	2	152282	-0.21175	0.58385	243403	1.4395	0.075003	145467	0.75527	0.22504	84243	1.0758	0.14101
ENSG00000096746	10	70090930	70102948	12	4	162823	-0.21183	0.58388	261447	-0.66835	0.74805	146934	-0.18801	0.57456	83159	-0.93018	0.82386
ENSG00000171855	9	21077103	21077943	1	1	173435	-0.21188	0.5839	281159	-0.54	0.7054	149866	-1.253	0.8949	84075	0.81428	0.20774
ENSG00000213029	1	229440128	229441248	1	1	174369	-0.21188	0.5839	275125	1.5643	0.05887	149866	-0.31021	0.6218	84341	1.9365	0.026402
ENSG00000082641	17	46125690	46138849	14	5	163316	-0.21206	0.58397	258271	1.3772	0.084221	144839	2.5885	0.0048198	87986	-1.0776	0.8594
ENSG00000110148	11	6280965	6293357	26	6	150856	-0.21215	0.584	242083	-1.2628	0.89666	144452	0.60498	0.27259	85803	-0.57116	0.71605
ENSG00000143340	1	179712297	179785333	176	25	159649	-0.21213	0.584	252604	0.17365	0.43107	144468	0.88452	0.18821	84296	0.14509	0.44232
ENSG00000132464	4	71494460	71552533	56	9	155027	-0.21222	0.58403	247052	1.1046	0.13467	144839	2.1124	0.017326	83569	-0.10646	0.54239
ENSG00000172403	4	119809995	119982402	418	47	156916	-0.21221	0.58403	249025	0.48759	0.31292	144225	1.4146	0.078592	86114	0.83628	0.2015
ENSG00000171861	17	685512	695749	23	5	149514	-0.21225	0.58405	238142	0.6537	0.25665	142216	1.9951	0.023014	87986	0.81494	0.20755
ENSG00000143624	1	153700542	153746555	55	8	151450	-0.21251	0.58415	243516	-0.5019	0.69213	145387	0.58006	0.28094	81647	0.15765	0.43737
ENSG00000064195	17	48067368	48072588	15	4	157524	-0.21263	0.58419	254968	1.0495	0.14697	149866	-2.3557	0.99076	80649	-1.3732	0.91516
ENSG00000109610	4	24791533	24802464	13	4	159765	-0.21265	0.5842	252030	1.5925	0.055631	144452	1.1762	0.11976	83660	-0.58831	0.72184
ENSG00000186431	19	55385703	55401838	77	12	147334	-0.21265	0.5842	239822	0.91874	0.17912	148952	-0.74354	0.77142	82746	1.2968	0.097353
ENSG00000135916	2	231729353	231743963	46	10	150118	-0.2127	0.58422	240662	1.0235	0.15303	146041	1.2034	0.11442	83619	-0.023753	0.50948
ENSG00000177156	11	747328	765024	13	5	148348	-0.21272	0.58423	236957	1.2088	0.11337	141745	0.69578	0.24328	83444	0.97582	0.16458
ENSG00000135083	5	159678658	159772403	194	27	157854	-0.21299	0.58433	252434	-2.0841	0.98143	146782	0.17796	0.42938	83401	-0.048795	0.51946
ENSG00000187775	17	76419777	76573476	553	62	152059	-0.21304	0.58435	242580	-0.7754	0.78095	144330	-1.7457	0.95956	83955	1.3552	0.087673
ENSG00000046604	18	29078005	29128971	99	12	161124	-0.21306	0.58436	256618	-0.82447	0.79516	147022	-0.86958	0.80774	84075	-1.5298	0.93697
ENSG00000168890	2	85825670	85830319	3	1	159953	-0.21306	0.58436	251168	-0.34065	0.63331	138136	5.0177	2.6145e-07	85604	0.71167	0.23834
ENSG00000136861	9	123151146	123342448	182	17	159898	-0.21316	0.5844	253855	0.56801	0.28502	144839	0.27743	0.39072	83955	0.0035883	0.49857
ENSG00000188517	4	109731876	110223813	1125	68	157187	-0.21317	0.5844	249499	-0.47609	0.683	144173	0.54315	0.29351	85248	1.3978	0.081079
ENSG00000007255	19	45666185	45681495	23	5	147979	-0.21318	0.58441	238728	0.58314	0.2799	145276	0.27563	0.39142	84484	-2.0152	0.97806
ENSG00000164818	7	766337	829190	147	15	149595	-0.21323	0.58443	241605	-1.1146	0.8675	147712	1.0769	0.14076	82104	0.56921	0.28461
ENSG00000172243	12	10269375	10282857	45	4	150027	-0.21324	0.58443	238391	-1.0893	0.86199	141264	-1.0692	0.85752	84003	0.82919	0.2035
ENSG00000261652	15	55700745	55710962	39	6	157713	-0.21327	0.58444	249400	-0.88147	0.81097	142648	0.065562	0.47386	83222	3.0855	0.0010162
ENSG00000070476	3	126156443	126194762	110	14	158118	-0.2134	0.58449	246643	-1.0491	0.85293	141228	-1.1029	0.86496	85730	-1.2607	0.89629
ENSG00000099860	19	2476119	2478257	3	2	148731	-0.21349	0.58453	242721	-0.96447	0.8326	149866	-0.27015	0.60648	87986	-0.91537	0.82
ENSG00000109270	4	100799492	100815647	19	5	159714	-0.21394	0.5847	255901	-0.13976	0.55558	146162	-0.94631	0.828	82746	-0.5955	0.72425
ENSG00000182070	11	5172238	5207612	154	11	154419	-0.21399	0.58472	244041	0.10449	0.45839	142554	0.57157	0.28381	84037	1.113	0.13286
ENSG00000160183	21	43791998	43816955	72	21	159341	-0.214	0.58473	253541	0.67073	0.25119	146445	-0.8221	0.79449	87986	0.4138	0.33951
ENSG00000182093	21	40752169	40800454	77	8	157785	-0.21406	0.58475	248438	1.3603	0.086868	142554	1.9095	0.028097	86008	1.1134	0.13278
ENSG00000099940	22	21213270	21245506	63	9	150927	-0.21441	0.58489	240179	0.16303	0.43525	142046	0.92183	0.17831	84416	-0.9133	0.81946
ENSG00000179241	11	35965530	36253686	759	80	156663	-0.2145	0.58492	248984	-0.84498	0.80094	143885	0.30151	0.38151	80196	1.0336	0.15065
ENSG00000168124	16	3254246	3255188	2	1	145970	-0.21474	0.58502	238504	-0.36493	0.64242	149866	0.64409	0.25976	83009	0.68815	0.24568
ENSG00000197170	17	65334031	65362743	43	9	155330	-0.21483	0.58505	249091	1.3111	0.094912	146593	-0.28273	0.61131	87986	1.5323	0.062727
ENSG00000137504	11	85370751	85393951	31	7	161444	-0.21501	0.58512	253990	-0.82384	0.79498	141920	0.13062	0.44804	87016	0.020716	0.49174
ENSG00000126790	14	59927080	59951148	59	9	162232	-0.21516	0.58518	254552	0.35936	0.35966	142709	0.1826	0.42756	83123	-0.21656	0.58572
ENSG00000119661	14	74111577	74170435	119	14	154258	-0.21541	0.58527	246618	0.098134	0.46091	143952	0.15862	0.43698	87986	-0.34131	0.63356
ENSG00000164893	8	87226280	87333375	200	19	162680	-0.21555	0.58533	254920	-0.54341	0.70658	142652	-0.34685	0.63565	87986	0.57129	0.2839
ENSG00000113716	5	149379883	149432386	106	8	160825	-0.21572	0.5854	252223	-0.19432	0.57704	142230	-0.2308	0.59126	87986	-0.47872	0.68393
ENSG00000148672	10	88810242	88854623	73	11	154556	-0.2158	0.58543	245491	0.33349	0.36938	143117	-1.3749	0.91542	85132	0.23657	0.40649
ENSG00000142655	1	10532344	10690815	283	19	158153	-0.21588	0.58546	249812	0.39016	0.34821	143276	0.1951	0.42266	86114	0.13037	0.44814
ENSG00000108417	17	39577004	39580775	11	3	167811	-0.21628	0.58562	264097	1.9217	0.027323	146667	-0.061748	0.52462	84917	-0.62093	0.73268
ENSG00000186417	15	51633825	51700210	224	27	163253	-0.21629	0.58562	257703	1.51	0.065523	145467	-0.52551	0.70039	86978	1.2967	0.097363
ENSG00000119402	9	123514255	123555690	42	6	158785	-0.21639	0.58566	252920	1.0686	0.14262	145677	-1.1946	0.88388	83849	-0.34665	0.63557
ENSG00000198258	19	9938567	9940791	1	1	174156	-0.2165	0.5857	282214	3.7359	9.351e-05	149866	-0.5876	0.7216	83377	1.6206	0.052551
ENSG00000258465	1	160187253	160254920	62	9	154593	-0.21652	0.58571	246513	-1.0885	0.86182	143623	-0.91851	0.82083	83934	2.9808	0.0014374
ENSG00000203722	6	150238013	150244257	12	3	166259	-0.21661	0.58574	265088	1.1926	0.11651	149866	0.49593	0.30997	84903	1.7086	0.043763
ENSG00000156374	10	105062552	105110891	53	10	157260	-0.2168	0.58582	252010	3.0815	0.0010299	145882	1.56	0.059383	87986	0.35641	0.36077
ENSG00000226397	12	25146357	25150453	7	3	156759	-0.21686	0.58584	253190	1.3487	0.088718	149866	-1.513	0.93486	85803	2.1669	0.015122
ENSG00000124785	6	5998231	6007200	21	3	147330	-0.21689	0.58585	230701	0.55326	0.29004	138136	0.99068	0.16092	82611	-0.25231	0.5996
ENSG00000074800	1	8921060	8939308	21	3	157444	-0.21697	0.58588	244489	-0.58738	0.72153	138136	-0.57376	0.71694	81050	-1.1909	0.88315
ENSG00000182742	17	46652874	46657473	6	2	152271	-0.21703	0.58591	238360	-0.00060613	0.50024	138136	0.017455	0.49304	82947	1.1365	0.12787
ENSG00000152672	2	71035774	71047732	27	7	160344	-0.21708	0.58593	251639	-1.3874	0.91734	142046	0.058205	0.47679	82602	0.2993	0.38236
ENSG00000254737	11	123886281	123887217	5	2	141562	-0.21718	0.58596	214605	0.044574	0.48222	128752	0.9352	0.17484	85317	2.7122	0.0033417
ENSG00000163947	3	56761445	57113357	785	78	157207	-0.21724	0.58599	250434	1.0138	0.15533	145563	0.73314	0.23174	81705	0.52784	0.2988
ENSG00000205328	12	55794213	55795289	2	1	153149	-0.21748	0.58608	232670	0.15179	0.43967	132271	-0.018513	0.50739	87986	1.8508	0.0321
ENSG00000147364	8	356427	421225	189	22	152280	-0.21752	0.5861	244252	0.2534	0.39998	145211	0.35879	0.35988	84243	0.21824	0.41362
ENSG00000124784	6	7389728	7418270	52	7	157197	-0.21779	0.5862	248644	0.12583	0.44993	143099	1.0672	0.14293	87986	-0.25235	0.59962
ENSG00000188786	1	38275238	38325292	55	10	157260	-0.21794	0.58626	248337	1.5477	0.060843	144747	3.6055	0.0001558	84016	1.4149	0.078542
ENSG00000115297	2	74740589	74744274	1	1	173820	-0.21804	0.5863	274162	0.571	0.284	149866	-0.56217	0.713	83509	-0.44534	0.67196
ENSG00000116209	1	54497346	54519177	21	5	161329	-0.21822	0.58637	256276	-0.72302	0.76517	146515	-0.98533	0.83777	87986	-0.41464	0.6608
ENSG00000185504	17	79506910	79520987	30	6	146564	-0.21832	0.58641	237499	3.0031	0.0013363	146347	-0.5943	0.72384	82440	1.252	0.10528
ENSG00000161955	17	7461608	7464925	4	2	159518	-0.21853	0.58649	250310	0.99953	0.15877	141069	0.092022	0.46334	84659	0.44675	0.32753
ENSG00000137720	11	111749658	111756699	8	1	164649	-0.21871	0.58656	258886	-1.1412	0.87311	145467	0.79927	0.21207	86348	0.025549	0.48981
ENSG00000167634	19	55434876	55477680	103	16	151620	-0.21879	0.58659	242648	-1.2866	0.90089	145083	0.2976	0.38301	84711	0.66943	0.25161
ENSG00000171102	9	136080663	136084630	3	1	144715	-0.21895	0.58665	227898	-0.47853	0.68386	138136	0.16267	0.43539	85450	0.78171	0.21719
ENSG00000204186	2	207139386	207179148	50	7	156535	-0.21895	0.58665	248147	-0.48853	0.68741	143532	0.044756	0.48215	85970	1.7382	0.041085
ENSG00000104312	8	90769974	90803291	70	9	162104	-0.21926	0.58678	254547	1.4105	0.079196	142828	-0.54745	0.70796	83990	-0.75551	0.77503
ENSG00000177084	12	133200347	133263951	158	10	161315	-0.21936	0.58681	253729	-0.22473	0.58891	143630	-0.15798	0.56276	79712	0.97433	0.16495
ENSG00000179344	6	32627243	32636160	259	14	147570	-0.2196	0.58691	240523	0.66763	0.25218	149594	2.4953	0.006293	83147	1.0374	0.14977
ENSG00000172939	3	38206579	38296979	86	12	161828	-0.22061	0.5873	256124	-0.64484	0.74048	145365	0.62118	0.26724	82202	0.85506	0.19626
ENSG00000120057	10	99526507	99531709	6	2	157796	-0.22074	0.58735	249863	0.74138	0.22923	144001	-0.50128	0.69191	87033	-0.32919	0.629
ENSG00000163673	3	36753912	36781352	35	10	153732	-0.221	0.58745	245242	2.0504	0.020161	144839	0.058479	0.47668	83938	0.51218	0.30426
ENSG00000183723	16	66648652	66730610	141	9	160699	-0.22116	0.58751	252865	0.027605	0.48899	143627	0.13076	0.44798	87986	1.175	0.12
ENSG00000110455	11	44087474	44105772	46	10	158665	-0.22117	0.58752	250254	0.40672	0.34211	143746	-0.80985	0.79099	86917	-0.56429	0.71372
ENSG00000130201	19	45715878	45737469	84	7	150391	-0.22132	0.58758	241706	0.23302	0.40787	144001	0.44166	0.32937	83224	-0.16263	0.56459
ENSG00000104361	8	99202060	99306621	160	27	156127	-0.2217	0.58773	247546	-0.28715	0.613	143708	1.7203	0.04269	84459	-0.75218	0.77403
ENSG00000198518	6	26204857	26206266	8	2	147088	-0.22175	0.58775	221051	-1.3503	0.91155	127872	-0.97593	0.83545	83619	1.6401	0.050494
ENSG00000172795	5	112312398	112356667	76	11	159025	-0.22178	0.58776	250678	2.3668	0.0089719	142921	1.0946	0.13684	86445	0.85051	0.19752
ENSG00000235711	15	79575145	79590580	20	5	159357	-0.22262	0.58809	254480	-0.71817	0.76367	146347	-0.090952	0.53623	86938	2.2609	0.011882
ENSG00000146833	7	99474580	99517223	73	8	162461	-0.22272	0.58812	253216	1.4161	0.078377	141189	-0.22485	0.58895	84556	0.2156	0.41465
ENSG00000005882	17	48172100	48189516	44	8	152574	-0.22298	0.58823	246021	-0.41807	0.66205	146667	-0.037165	0.51482	80011	-2.1505	0.98424
ENSG00000172156	17	32612686	32615353	6	4	162257	-0.22303	0.58824	256865	-0.52203	0.69917	144001	-1.7435	0.95938	84810	0.82597	0.20441
ENSG00000188100	10	88780062	88784487	13	4	149056	-0.22303	0.58824	242685	1.2786	0.10052	149866	-0.85082	0.80257	85215	1.3759	0.084425
ENSG00000169814	3	15642847	15687329	60	10	155671	-0.22314	0.58829	247447	0.10811	0.45695	144001	0.31993	0.37451	83899	0.73691	0.23059
ENSG00000268162	12	57390744	57391335	1	1	174333	-0.22317	0.5883	275011	2.1656	0.01517	149866	1.1942	0.1162	82561	3.4394	0.00029146
ENSG00000198835	1	228337552	228347527	10	3	157196	-0.22324	0.58833	250183	0.12387	0.45071	146347	0.17529	0.43043	84056	1.6809	0.046393
ENSG00000156469	8	97251625	97273838	25	4	156876	-0.22329	0.58834	251659	-0.9252	0.82257	145643	0.7403	0.22956	81747	0.3584	0.36002
ENSG00000136159	13	48611702	48621358	21	7	157520	-0.2234	0.58839	246439	-0.53194	0.70262	141487	1.0267	0.15227	87986	-0.014129	0.50564
ENSG00000145996	6	20534687	21232635	1667	72	160859	-0.22346	0.58841	253180	2.142	0.016098	143554	0.46036	0.32263	83362	0.20318	0.4195
ENSG00000101265	20	4760668	4804291	166	27	154926	-0.22364	0.58848	247172	-0.10033	0.53996	146050	-1.2471	0.89383	79252	-0.82541	0.79543
ENSG00000006712	19	39876491	39881835	8	2	156497	-0.22373	0.58852	254330	0.65955	0.25477	149866	0.031388	0.48748	87986	-2.0537	0.98
ENSG00000118873	1	220321634	220445796	178	17	162049	-0.22376	0.58853	256776	-0.33964	0.63294	144726	0.79702	0.21272	82995	-0.35448	0.63851
ENSG00000171848	2	10262454	10271545	11	4	158052	-0.22442	0.58879	253128	-2.147	0.9841	146667	-0.41365	0.66043	83423	0.81416	0.20778
ENSG00000113643	5	167913449	167946304	90	5	162646	-0.22451	0.58882	253933	-1.004	0.84232	142046	0.51815	0.30218	84896	-0.48034	0.68451
ENSG00000135338	6	80194707	80247175	82	12	164535	-0.22484	0.58895	257772	0.2526	0.40029	143858	0.40186	0.3439	85970	-0.041678	0.51662
ENSG00000205744	19	6467217	6482568	30	7	151440	-0.22489	0.58897	244540	-1.4266	0.92315	147520	1.8011	0.035847	83439	1.8807	0.030005
ENSG00000163254	2	208992860	208994554	5	3	156320	-0.22494	0.58899	246086	-1.1829	0.88157	142828	-0.61245	0.72988	84711	0.49249	0.31119
ENSG00000066279	1	197053257	197115824	78	7	159382	-0.22512	0.58906	249727	0.28451	0.38801	140392	0.22561	0.41075	87986	-1.321	0.90674
ENSG00000160803	1	156005091	156023585	17	5	151074	-0.22533	0.58914	245293	0.1646	0.43463	145726	1.7048	0.044113	81899	0.42878	0.33404
ENSG00000156735	8	38034050	38070819	44	3	159536	-0.22622	0.58948	252979	2.4838	0.0064992	144268	2.4652	0.0068475	80840	0.36153	0.35885
ENSG00000144354	2	174219547	174233725	31	6	158005	-0.22637	0.58954	249822	-0.56676	0.71456	143055	0.83385	0.20218	80280	0.17465	0.43068
ENSG00000166529	7	99647389	99662661	11	2	159820	-0.22658	0.58962	250015	1.6724	0.047218	140269	0.009827	0.49608	79252	0.63047	0.26419
ENSG00000160685	1	154975126	154990998	17	7	149081	-0.22661	0.58964	238496	0.28412	0.38816	143656	2.0513	0.020121	84842	0.4254	0.33527
ENSG00000120675	13	43597338	43683045	164	9	158759	-0.22668	0.58967	250124	0.16682	0.43376	142785	1.3694	0.085441	83747	-0.31968	0.6254
ENSG00000177301	1	111136201	111174096	76	9	159913	-0.22669	0.58967	253388	0.0049156	0.49804	144773	-1.1301	0.87079	86723	0.98042	0.16344
ENSG00000140090	14	92788924	92962596	572	45	158455	-0.2272	0.58987	251480	-0.44785	0.67287	144698	-1.022	0.84661	84223	0.083142	0.46687
ENSG00000205423	16	50058320	50070999	23	3	158630	-0.22727	0.58989	248646	0.29492	0.38403	142216	-0.97885	0.83617	87986	1.8603	0.03142
ENSG00000185306	12	64660216	64784972	238	19	157465	-0.22731	0.58991	250839	-0.35136	0.63734	144839	-0.81739	0.79315	87986	1.2431	0.10691
ENSG00000086159	12	50360976	50370922	10	3	157363	-0.22737	0.58993	250191	0.55138	0.29069	146347	0.19585	0.42236	85075	-1.0433	0.8516
ENSG00000167646	19	55670030	55678090	23	5	157366	-0.22736	0.58993	253270	-1.0249	0.8473	148336	-0.16884	0.56704	84856	0.67012	0.25139
ENSG00000185090	1	38259473	38266809	3	2	167913	-0.22748	0.58997	265727	2.0086	0.022289	149866	4.2822	9.2508e-06	84056	1.2331	0.10877
ENSG00000106628	7	44154285	44163957	15	5	152028	-0.22748	0.58998	240811	1.1591	0.1232	142828	0.11487	0.45427	85366	-0.65764	0.74461
ENSG00000100344	22	44319618	44360368	129	12	161956	-0.22798	0.59017	253763	0.54862	0.29163	143046	2.6977	0.0034908	83222	-0.88084	0.8108
ENSG00000116138	1	15853307	15918874	162	10	154922	-0.22831	0.5903	243737	0.47235	0.31834	141394	-0.31792	0.62473	80999	-0.41772	0.66192
ENSG00000196418	1	247285276	247335318	127	12	163962	-0.22849	0.59037	258779	0.7766	0.2187	145433	1.929	0.026865	81972	1.4768	0.069864
ENSG00000156471	8	97273942	97349223	78	10	151390	-0.22862	0.59042	244050	0.051618	0.47942	144452	1.8844	0.029758	81296	0.35845	0.36
ENSG00000100557	14	57936018	57960585	31	6	154174	-0.22914	0.59062	246484	0.86128	0.19454	145325	1.1848	0.11805	85075	-0.86545	0.8066
ENSG00000160460	19	40972147	41082370	177	29	151622	-0.22958	0.59079	243845	2.0372	0.020815	146685	-1.2877	0.90107	85439	0.42218	0.33645
ENSG00000154227	15	100940599	101085200	521	24	158906	-0.22976	0.59086	250507	0.69963	0.24208	143044	-0.39325	0.65293	86445	0.32463	0.37273
ENSG00000101213	20	62159777	62168723	22	5	147962	-0.22992	0.59092	238685	1.21	0.11313	145067	-0.60134	0.72619	80708	-0.82839	0.79628
ENSG00000120664	13	36920567	36943738	53	9	157872	-0.23012	0.591	246754	0.81106	0.20866	140571	-0.90233	0.81656	87215	-0.31988	0.62547
ENSG00000165689	9	139296376	139305061	43	9	155487	-0.23029	0.59107	250932	-0.39461	0.65343	147411	-0.0059778	0.50238	84927	0.59482	0.27598
ENSG00000198010	8	1449531	1656642	621	36	152754	-0.23044	0.59112	241561	1.5689	0.058334	142216	0.40375	0.3432	80011	1.6038	0.054382
ENSG00000165953	14	94953610	94984181	114	23	157782	-0.23057	0.59118	252214	-0.41158	0.65968	145853	0.20237	0.41981	84538	0.60518	0.27253
ENSG00000183856	1	156495196	156542396	68	7	162121	-0.23086	0.59129	255469	0.9171	0.17954	143656	-0.90282	0.81669	82938	1.1811	0.11878
ENSG00000173930	5	101569689	101632253	177	22	155656	-0.23101	0.59135	245542	-1.556	0.94014	141317	0.27655	0.39106	83416	0.88833	0.18718
ENSG00000167419	17	56295908	56345879	67	14	161350	-0.23107	0.59137	256641	1.6243	0.052156	146189	0.1422	0.44346	84390	0.66212	0.25395
ENSG00000160593	11	118064454	118095809	74	6	162242	-0.23133	0.59147	254638	1.204	0.1143	142257	-0.88822	0.81279	84794	0.42418	0.33572
ENSG00000205085	7	128312341	128326929	43	6	163139	-0.23156	0.59156	257374	-0.75861	0.77596	143319	0.14824	0.44108	82746	1.8363	0.033158
ENSG00000254726	1	156041803	156051789	12	5	152737	-0.23213	0.59178	241358	0.83096	0.203	141069	2.2352	0.012704	81581	2.7118	0.003346
ENSG00000176407	2	85198215	85286595	100	9	155029	-0.23217	0.5918	247851	0.38042	0.35182	144939	0.085786	0.46582	87986	0.95587	0.16957
ENSG00000183570	21	47063607	47362368	534	18	157540	-0.23218	0.5918	249543	0.58478	0.27935	144199	-0.7479	0.77274	87362	1.168	0.12141
ENSG00000157020	3	10334814	10362862	64	11	161306	-0.23223	0.59182	255199	-0.26714	0.60532	145467	0.36452	0.35773	82420	0.3666	0.35696
ENSG00000108375	17	56429860	56494956	82	12	161146	-0.2323	0.59185	254024	0.20333	0.41944	143858	0.93836	0.17403	81780	-0.62268	0.73325
ENSG00000154832	18	47808712	47814674	9	4	154805	-0.2324	0.59189	244149	0.8787	0.18978	142046	1.722	0.042534	83589	0.33424	0.3691
ENSG00000139797	13	98828038	98829519	1	1	145970	-0.23244	0.5919	238504	-0.16925	0.5672	149866	-0.27854	0.6097	82746	0.07653	0.4695
ENSG00000176087	5	139944040	139948688	5	3	159296	-0.23244	0.5919	249505	-0.781	0.7826	142828	-0.049755	0.51984	84842	0.94642	0.17197
ENSG00000188000	19	9296278	9299493	4	2	157633	-0.23259	0.59196	253317	-0.23351	0.59232	149866	0.084757	0.46623	79252	1.3694	0.085439
ENSG00000171649	19	58089823	58105145	22	3	164514	-0.23276	0.59202	260839	-1.0315	0.84884	145067	-0.089344	0.5356	84171	0.80497	0.21042
ENSG00000092969	1	218519576	218617961	143	25	157400	-0.23291	0.59208	250038	0.90337	0.18317	143960	0.46648	0.32044	81487	-0.95217	0.8295
ENSG00000149257	11	75273100	75283828	28	4	160170	-0.23357	0.59234	252089	-0.63998	0.73891	143582	3.2806	0.00051784	83989	0.24626	0.40274
ENSG00000163694	4	40425271	40632892	396	66	153542	-0.23371	0.59239	247105	1.314	0.094419	147467	-0.21034	0.5833	82746	0.5141	0.30359
ENSG00000249222	22	43035808	43036607	2	1	135751	-0.23391	0.59247	213062	-1.1352	0.87186	132271	0.11233	0.45528	86445	2.5298	0.0057067
ENSG00000205030	11	55594694	55595630	5	2	157162	-0.23411	0.59255	248054	0.54851	0.29167	142828	-0.34669	0.63559	84568	1.8321	0.033471
ENSG00000165215	7	73183327	73184600	2	1	158599	-0.23418	0.59258	256889	0.27273	0.39253	149866	-0.85137	0.80272	83922	0.58157	0.28043
ENSG00000214511	12	51347704	51364289	73	8	163750	-0.2344	0.59266	257684	3.1728	0.0007548	144081	-0.75026	0.77345	85075	2.0229	0.021544
ENSG00000133026	17	8377522	8534079	180	10	154837	-0.23472	0.59279	246915	2.7342	0.0031263	145370	-0.0059286	0.50237	85657	-0.092905	0.53701
ENSG00000167703	17	1472560	1532180	103	28	148749	-0.23488	0.59285	242055	-0.3356	0.63141	148841	1.3204	0.09335	82548	0.67271	0.25057
ENSG00000187688	17	16318855	16340317	42	6	150921	-0.23532	0.59302	239831	-0.51803	0.69778	143163	0.71966	0.23587	86239	1.3514	0.088281
ENSG00000136928	9	101050390	101471479	1213	121	157430	-0.23541	0.59306	250226	-1.5469	0.93906	144035	0.28725	0.38696	87986	0.0070186	0.4972
ENSG00000143436	1	151732118	151736040	10	3	161798	-0.2355	0.59309	255395	0.94507	0.17231	142828	2.0952	0.018077	80046	0.14892	0.44081
ENSG00000119138	9	72999502	73029540	34	10	152546	-0.23551	0.5931	244996	-0.85599	0.804	145726	0.16348	0.43507	84243	-0.34968	0.63671
ENSG00000138472	3	108626638	108672742	143	19	157107	-0.23561	0.59313	249142	0.30497	0.3802	143714	1.4245	0.077152	87986	0.048208	0.48078
ENSG00000168071	11	64107694	64125006	29	6	150080	-0.2356	0.59313	240565	0.32378	0.37305	145012	-0.44238	0.67089	87986	0.68694	0.24606
ENSG00000180346	4	90033967	90036050	3	1	160039	-0.23577	0.59319	246522	1.3541	0.087859	138136	-1.2427	0.89301	86445	1.0638	0.14371
ENSG00000131233	1	39330174	39347289	38	7	154447	-0.23578	0.5932	242301	0.17652	0.42994	140605	0.66653	0.25253	87404	-0.13302	0.55291
ENSG00000160097	1	33327868	33338083	10	3	149616	-0.23579	0.5932	241196	-0.72531	0.76587	146347	1.7071	0.043898	83815	0.41308	0.33977
ENSG00000109534	4	110736665	110745893	10	2	162539	-0.23582	0.59322	256999	-0.78561	0.78395	146347	-0.1208	0.54807	84243	-0.5899	0.72237
ENSG00000162734	1	160175126	160185166	7	4	153220	-0.23599	0.59328	246324	0.20808	0.41758	144839	-1.0684	0.85733	83404	0.474	0.31775
ENSG00000213996	19	19375172	19384200	16	3	159496	-0.23606	0.59331	249490	-0.62285	0.73331	141069	3.1344	0.00086101	82003	1.9928	0.023144
ENSG00000136824	9	106856540	106903698	65	6	160162	-0.23641	0.59344	252861	-0.65256	0.74298	142828	1.0194	0.15401	86179	0.0018649	0.49926
ENSG00000146197	6	35182189	35220856	48	10	161138	-0.23648	0.59347	253288	-0.45216	0.67442	142535	0.73477	0.23124	84155	0.20765	0.41775
ENSG00000171815	5	140430978	140433512	1	1	131059	-0.23656	0.5935	189727	-0.67166	0.7491	114676	0.47779	0.3164	87986	0.81086	0.20872
ENSG00000108510	17	60019965	60142643	97	10	158334	-0.23659	0.59351	249227	-0.53532	0.70379	143336	1.7326	0.041586	82269	-0.61806	0.73173
ENSG00000129170	11	19203577	19232120	76	17	147651	-0.2369	0.59363	237767	-0.52162	0.69903	144773	-0.82771	0.79608	82468	-0.178	0.57064
ENSG00000185974	13	114321469	114440708	26	4	149417	-0.23721	0.59375	242052	-0.35591	0.63905	147159	3.095	0.00098396	84214	1.2747	0.1012
ENSG00000100342	22	36649055	36663576	42	7	148722	-0.23725	0.59377	234977	0.31539	0.37623	140650	1.1363	0.12792	84071	-0.88112	0.81087
ENSG00000162636	1	109102710	109187522	111	6	157464	-0.23724	0.59377	248124	-0.28603	0.61257	142257	0.12628	0.44976	84769	0.4699	0.31921
ENSG00000197694	9	131314865	131395941	60	4	156754	-0.23737	0.59381	248868	-0.14648	0.55823	142828	0.91165	0.18098	83619	1.5678	0.058463
ENSG00000150551	2	133402425	133429152	44	3	153470	-0.23739	0.59382	243586	1.4331	0.075917	143468	-0.25142	0.59926	85505	0.26394	0.39591
ENSG00000177042	11	695427	705028	24	7	148350	-0.23814	0.59411	241160	0.4597	0.32287	148400	-0.38833	0.65112	85153	0.97361	0.16512
ENSG00000157778	7	1606965	1610641	10	3	149787	-0.23833	0.59419	245098	-0.66208	0.74604	149866	0.53587	0.29602	83619	0.37749	0.3529
ENSG00000159202	17	46985730	47006418	45	3	161968	-0.23893	0.59442	254544	-0.023516	0.50938	143610	2.3511	0.0093594	82746	0.39863	0.34508
ENSG00000196437	19	37902056	37960177	77	12	160373	-0.23906	0.59447	253613	-0.9647	0.83265	143925	1.3631	0.086431	83542	1.4776	0.069763
ENSG00000132780	1	46049517	46084566	39	6	155875	-0.2397	0.59472	243613	0.29962	0.38223	139941	-0.092701	0.53693	83538	-0.096943	0.53861
ENSG00000167618	19	55009099	55021897	37	13	147538	-0.23975	0.59474	239686	0.62164	0.26709	147964	-0.50446	0.69303	84133	0.66874	0.25183
ENSG00000177697	11	832842	839831	26	2	150025	-0.24075	0.59513	244328	-0.81788	0.79329	149866	0.44478	0.32824	84799	0.99126	0.16078
ENSG00000180448	19	1065921	1086627	53	13	146567	-0.24089	0.59518	238599	-1.7492	0.95987	148538	0.75135	0.22622	81747	1.0683	0.1427
ENSG00000137310	6	31126318	31134936	47	9	167213	-0.24112	0.59527	268287	0.38879	0.34872	145374	2.8428	0.002236	79252	0.015303	0.4939
ENSG00000268500	19	52115343	52150142	48	13	155130	-0.24118	0.59529	248992	0.94109	0.17333	146934	2.4233	0.0076898	84016	3.494	0.00023789
ENSG00000006638	19	3594503	3606838	26	7	146160	-0.24131	0.59534	236604	-1.4949	0.93252	147159	1.274	0.10133	83892	-2.0606	0.98033
ENSG00000053438	20	36149616	36152092	1	1	145970	-0.24146	0.5954	238504	-0.12667	0.5504	149866	-1.1547	0.8759	82777	-1.4672	0.92883
ENSG00000203908	6	74072399	74073894	1	1	169075	-0.24146	0.5954	268223	-1.9095	0.9719	149866	0.80607	0.2101	83910	1.7254	0.042229
ENSG00000106536	7	39017597	39532694	1195	59	159678	-0.24155	0.59544	251856	-0.96814	0.83351	143240	0.49082	0.31178	83664	-0.66147	0.74584
ENSG00000214114	1	39328635	39347289	39	8	154541	-0.24162	0.59546	242663	0.15827	0.43712	140843	0.67817	0.24883	83222	1.9992	0.022796
ENSG00000154485	10	127455021	127464390	7	3	147526	-0.24173	0.5955	240856	1.3671	0.085792	149866	1.4871	0.068493	84903	0.33038	0.37056
ENSG00000136122	13	73302060	73330336	39	10	162538	-0.24197	0.5956	256154	0.13127	0.44778	144452	1.621	0.052514	83934	-0.016451	0.50656
ENSG00000161960	17	7476023	7482323	16	5	164523	-0.24201	0.59561	260955	0.25513	0.39931	145467	1.8929	0.029188	83562	0.44715	0.32738
ENSG00000127452	19	9920942	9938492	16	4	159971	-0.24215	0.59567	255880	3.3877	0.00035234	147667	-1.0875	0.86158	84203	-0.20936	0.58292
ENSG00000171858	20	60962171	60963576	4	2	145014	-0.24274	0.5959	231775	-0.7951	0.78672	141069	-0.48898	0.68757	81391	0.81443	0.2077
ENSG00000133805	11	10329859	10529126	580	59	157311	-0.24287	0.59595	250101	-0.53017	0.702	144709	0.61562	0.26907	84104	-0.079025	0.53149
ENSG00000179873	19	56296769	56348166	181	33	156249	-0.2429	0.59596	248198	-0.54581	0.7074	143839	0.34128	0.36645	85366	1.0511	0.1466
ENSG00000120063	17	63006832	63052957	14	3	154616	-0.24293	0.59597	243596	0.53645	0.29582	142325	0.094534	0.46234	83101	-0.32911	0.62896
ENSG00000084110	12	96366439	96390143	91	14	159045	-0.24298	0.59599	252036	-0.97911	0.83624	144065	0.59156	0.27707	84474	-1.0624	0.85597
ENSG00000126247	19	36630476	36641255	9	4	148304	-0.24297	0.59599	241992	1.0151	0.15503	149866	2.4943	0.0063101	83721	-0.22194	0.58782
ENSG00000167850	17	72537246	72542282	16	4	146774	-0.24308	0.59603	229494	-0.49659	0.69026	136670	-0.28297	0.6114	87986	0.67829	0.24879
ENSG00000132142	17	35441922	35766909	318	19	156794	-0.24332	0.59612	249783	0.40307	0.34345	144776	1.7756	0.037901	87549	-0.11352	0.54519
ENSG00000083099	6	90277862	90348472	136	19	158002	-0.24336	0.59614	248444	-0.3992	0.65513	141586	4.5172	3.1337e-06	84001	-1.0725	0.85826
ENSG00000114315	3	193853933	193856521	2	1	165806	-0.24343	0.59616	265694	0.4982	0.30917	149866	1.3042	0.096089	83775	-0.46898	0.68046
ENSG00000135218	7	79998890	80308593	661	45	158146	-0.24341	0.59616	249965	0.42173	0.33661	143105	-0.61532	0.73083	81722	-0.044842	0.51788
ENSG00000255800	9	107360649	107361788	7	2	168328	-0.24362	0.59624	263015	-0.43537	0.66835	144839	-0.23244	0.5919	82710	2.7958	0.0025882
ENSG00000188340	1	158746471	158747425	2	1	145039	-0.24371	0.59627	223593	-0.30685	0.62052	132271	0.72209	0.23512	87986	1.3907	0.082151
ENSG00000189051	17	8294021	8301144	15	6	148707	-0.24406	0.59641	240576	0.77723	0.21851	147520	0.077304	0.46919	84711	1.4272	0.076755
ENSG00000178602	2	241078445	241083979	33	7	150363	-0.24423	0.59647	243614	0.45269	0.32539	147733	2.0753	0.01898	85075	1.0154	0.15497
ENSG00000205710	17	4802712	4806227	6	2	146518	-0.24426	0.59649	231323	-0.73625	0.76921	138136	-0.78647	0.7842	82746	1.8777	0.030214
ENSG00000198794	15	75249559	75313837	110	12	155367	-0.24452	0.59658	245025	-0.18994	0.57532	142828	0.17973	0.42868	81775	1.6715	0.047316
ENSG00000140323	15	40650435	40663257	26	7	154464	-0.2446	0.59662	241290	2.7372	0.0030982	139038	0.70013	0.24192	80125	0.086474	0.46554
ENSG00000204178	1	25757387	25826700	60	2	149766	-0.24499	0.59677	241768	-0.12968	0.55159	147520	-0.94292	0.82714	79252	1.7381	0.041101
ENSG00000161082	19	3224700	3297074	159	18	152022	-0.24528	0.59688	244446	0.18828	0.42533	145661	0.56923	0.2846	83540	0.43402	0.33214
ENSG00000172967	22	17264301	17302589	66	9	155659	-0.24528	0.59688	248762	-0.7443	0.77165	145601	0.84707	0.19848	82746	0.85591	0.19602
ENSG00000162695	1	101361631	101447309	96	10	158343	-0.24539	0.59692	251781	0.12454	0.45044	144734	0.83832	0.20092	84624	0.47286	0.31816
ENSG00000115816	2	37428754	37458856	38	11	152187	-0.24557	0.59699	241252	0.71441	0.23749	141532	2.2503	0.012216	80840	-0.42789	0.66564
ENSG00000148187	9	125026881	125085743	30	7	151161	-0.24568	0.59703	243619	0.54486	0.29292	146347	0.47941	0.31582	81436	0.22966	0.40918
ENSG00000174292	17	7283852	7293093	28	8	162489	-0.24568	0.59704	259975	-0.42682	0.66525	148609	1.0329	0.15084	82746	0.8973	0.18478
ENSG00000181722	3	114056940	114866118	1072	77	158282	-0.24599	0.59716	250487	1.8678	0.030898	143563	-0.061369	0.52447	84272	1.102	0.13522
ENSG00000197584	3	177990719	178562217	1279	75	161490	-0.24616	0.59722	254824	2.6394	0.0041524	144638	-0.46397	0.67867	79252	1.5595	0.059436
ENSG00000137574	8	56685700	56738007	113	8	160584	-0.24641	0.59732	252233	1.787	0.036972	142392	0.1864	0.42606	87082	0.0219	0.49126
ENSG00000138379	2	190920422	190927455	8	2	159725	-0.24643	0.59733	254454	0.84283	0.19966	145467	0.28619	0.38737	82408	0.04634	0.48152
ENSG00000123388	12	54366909	54371427	5	1	145970	-0.24655	0.59737	238504	1.7178	0.042917	149866	-1.418	0.9219	81436	-0.27677	0.60902
ENSG00000169413	14	21249209	21250626	2	1	160100	-0.24658	0.59738	260273	-0.25854	0.60201	149866	-1.5036	0.93366	81843	0.72618	0.23387
ENSG00000134216	1	111833483	111863188	165	18	158281	-0.24668	0.59742	250405	1.4206	0.077719	143894	0.26725	0.39464	87429	-0.068623	0.52735
ENSG00000159140	21	34914923	34949812	28	7	159621	-0.24678	0.59746	256833	1.6681	0.047643	148609	-1.2258	0.88986	84243	0.39735	0.34555
ENSG00000161544	17	74523437	74547257	32	5	156081	-0.24703	0.59756	248668	0.019935	0.49205	145467	0.26521	0.39542	85264	0.43896	0.33035
ENSG00000172264	20	13976014	16033842	4872	280	159057	-0.24745	0.59772	251650	1.2084	0.11345	144167	0.62421	0.26624	82793	0.83119	0.20293
ENSG00000214274	14	21152335	21167130	50	9	153537	-0.24752	0.59775	248416	-1.513	0.93485	147755	-0.63282	0.73657	86702	2.0095	0.02224
ENSG00000112079	6	36461668	36515247	121	8	160915	-0.24762	0.59779	253886	0.99899	0.1589	144049	0.66064	0.25442	84796	-0.5207	0.69871
ENSG00000124257	20	44517263	44519926	3	1	162713	-0.24772	0.59783	261822	1.2702	0.10201	149866	2.9226	0.0017358	82565	-0.26213	0.60339
ENSG00000187522	10	14880162	14913740	34	7	150648	-0.24788	0.59789	240987	0.12133	0.45172	142621	0.34935	0.36341	83497	1.343	0.089643
ENSG00000115590	2	102608305	102645006	108	8	164497	-0.24818	0.598	258576	-0.43791	0.66927	144653	1.1473	0.12562	84180	-0.43329	0.6676
ENSG00000163900	3	185194283	185216845	17	3	158261	-0.24842	0.5981	251846	1.5799	0.057063	145726	-0.040372	0.5161	83468	0.52487	0.29984
ENSG00000173567	2	26531040	26569685	72	18	158238	-0.24872	0.59821	250902	0.51683	0.30264	143512	2.5878	0.0048299	82882	0.87785	0.19001
ENSG00000203757	1	158686957	158687953	3	1	160241	-0.24874	0.59822	246849	-0.31781	0.62469	138136	-1.1659	0.87818	87986	1.7147	0.043205
ENSG00000125538	2	113587327	113594480	9	3	153988	-0.24928	0.59843	245819	0.60023	0.27418	142046	-1.3238	0.90721	87986	-0.23947	0.59463
ENSG00000269067	19	23158269	23185978	55	4	159094	-0.2498	0.59863	250350	-0.31123	0.62219	142828	-0.16221	0.56443	81224	3.5793	0.00017226
ENSG00000121989	2	148602085	148688393	71	8	163082	-0.24984	0.59864	256763	0.72339	0.23472	143918	-0.22736	0.58993	82428	-0.29827	0.61725
ENSG00000182010	10	63942793	64028466	176	13	155108	-0.24998	0.5987	244246	0.51584	0.30298	140869	0.55892	0.28811	84182	1.112	0.13307
ENSG00000182327	17	4692253	4693685	2	1	145970	-0.25042	0.59887	238504	1.4316	0.076124	149866	-0.15811	0.56281	83362	1.1231	0.1307
ENSG00000113318	5	79950466	80172279	483	22	161436	-0.25082	0.59902	253094	0.094287	0.46244	143163	-0.4882	0.6873	81436	-0.48848	0.68739
ENSG00000108641	17	19240866	19281495	34	5	160058	-0.25121	0.59918	253972	0.38316	0.3508	145726	-1.5315	0.93718	81338	-0.61283	0.73
ENSG00000197213	19	56700938	56709289	12	4	149015	-0.25129	0.5992	242975	-0.9547	0.83013	149866	-0.99629	0.84044	77908	1.5346	0.062436
ENSG00000013374	7	151038784	151075535	106	19	147076	-0.2523	0.5996	235899	0.22568	0.41072	142894	-0.96856	0.83362	87986	-1.7732	0.9619
ENSG00000188342	13	45694649	45858237	237	12	160063	-0.25236	0.59962	253359	-0.11914	0.54742	145560	-0.27023	0.60651	86938	1.3909	0.082126
ENSG00000160392	19	40825442	40854434	53	9	155500	-0.2525	0.59967	246976	-0.40954	0.65893	143226	-1.8535	0.9681	85862	0.42098	0.33688
ENSG00000104879	19	45809671	45826235	38	11	147566	-0.25275	0.59977	240141	0.27124	0.3931	148940	1.1698	0.12103	87986	-0.73446	0.76866
ENSG00000018408	3	149235021	149454501	523	50	159095	-0.25279	0.59979	252127	0.58815	0.27822	144483	-0.31088	0.62205	83849	-1.7185	0.95715
ENSG00000198824	13	115079987	115092796	19	4	155481	-0.25306	0.59989	247384	1.6045	0.054305	144310	0.41887	0.33766	86200	1.6774	0.046727
ENSG00000235750	1	175126122	175162135	87	11	159729	-0.2532	0.59994	253353	0.099244	0.46047	143799	3.4886	0.00024276	81461	2.2626	0.011829
ENSG00000071967	2	172378756	172414643	97	16	158782	-0.25341	0.60002	252333	-0.52946	0.70176	145150	0.83034	0.20317	83770	-1.2349	0.89157
ENSG00000143093	1	110574198	110617263	43	7	151068	-0.25362	0.60011	241396	0.69064	0.2449	144137	3.6726	0.00012007	86200	0.13692	0.44555
ENSG00000044090	6	43005354	43021683	25	7	153947	-0.25397	0.60024	239824	1.2328	0.10882	137198	0.91969	0.17887	85803	-1.5312	0.93714
ENSG00000152804	10	94447944	94455403	8	3	155741	-0.25397	0.60024	245546	0.51741	0.30244	141069	1.3901	0.082245	85199	0.30066	0.38184
ENSG00000133313	18	72163050	72188366	75	11	154902	-0.25408	0.60028	242851	0.16109	0.43601	140013	-0.47475	0.68252	87986	-0.086663	0.53453
ENSG00000163132	4	4861392	4865663	12	4	148240	-0.25434	0.60038	241794	-0.40004	0.65544	149866	0.40327	0.34337	84056	0.48775	0.31286
ENSG00000160199	21	44394619	44453691	236	18	158218	-0.25444	0.60042	246914	0.029761	0.48813	140323	-0.12862	0.55117	81698	0.41529	0.33896
ENSG00000221909	7	99143930	99156159	7	2	168011	-0.25458	0.60048	264767	0.7234	0.23472	144839	0.95886	0.16881	81436	2.1252	0.016784
ENSG00000123191	13	52506808	52585630	160	15	158967	-0.25477	0.60055	251491	-0.010178	0.50406	143928	0.47015	0.31912	83485	-0.27972	0.61016
ENSG00000173258	9	114287438	114340124	125	19	155269	-0.25488	0.60059	244390	-1.4649	0.92853	140857	0.16235	0.43552	82163	0.86574	0.19332
ENSG00000112787	12	133066136	133161774	263	24	147923	-0.25505	0.60066	239353	0.70569	0.24019	145986	2.2813	0.011267	81436	-0.50164	0.69204
ENSG00000108255	17	27573880	27581512	14	4	164236	-0.25515	0.6007	258424	-0.32434	0.62716	144839	0.58864	0.27805	84079	-0.62604	0.73436
ENSG00000186480	7	155089485	155101945	32	7	150986	-0.25524	0.60073	245835	-0.50661	0.69379	149866	-0.23221	0.59181	82891	1.2998	0.096828
ENSG00000204619	6	30034485	30038110	13	4	171672	-0.2555	0.60083	278380	-1.2664	0.89732	149866	-0.75506	0.77489	85366	1.7923	0.036545
ENSG00000095209	9	108456824	108538893	188	8	162792	-0.25591	0.60099	257753	-1.0551	0.85432	144251	0.091122	0.4637	85266	-0.94472	0.8276
ENSG00000197697	6	26183957	26184454	2	1	151808	-0.25591	0.60099	231006	-1.9545	0.97468	132271	-0.084041	0.53349	82832	1.5682	0.058421
ENSG00000163453	4	57896938	57976551	351	36	158275	-0.25599	0.60102	250521	1.2305	0.10925	143951	1.8029	0.035705	85366	0.50019	0.30847
ENSG00000167799	11	67395408	67397401	3	2	150970	-0.25654	0.60123	237047	0.26641	0.39496	138136	0.36139	0.3589	87986	0.67759	0.24902
ENSG00000104695	8	30631972	30671830	79	9	161126	-0.25666	0.60128	254292	-0.24854	0.59814	143630	-0.12869	0.5512	85803	-0.74314	0.7713
ENSG00000168589	16	80574630	80584657	31	5	154554	-0.25673	0.60131	240794	1.6554	0.048925	138514	1.5053	0.066119	84211	0.70257	0.24116
ENSG00000141759	18	77732866	77793949	144	14	156646	-0.25694	0.60139	248327	0.66062	0.25443	143512	0.2752	0.39158	87986	0.11688	0.45348
ENSG00000254318	8	94146323	94179079	67	13	157233	-0.25704	0.60143	250324	0.32449	0.37278	144089	-0.86918	0.80763	86676	2.6854	0.0036217
ENSG00000189195	1	92545861	92613393	101	10	160190	-0.2573	0.60153	253439	-0.1234	0.5491	144988	0.31141	0.37775	86847	1.4363	0.07546
ENSG00000140481	15	74509612	74628813	240	32	155550	-0.25738	0.60156	247427	1.9336	0.026581	144294	-0.35336	0.63809	61784	0.090865	0.4638
ENSG00000092098	14	24615891	24629870	7	3	151254	-0.25752	0.60161	246749	0.21499	0.41489	149866	1.8206	0.034333	84243	-0.95974	0.83141
ENSG00000101307	20	1544166	1600707	32	7	153390	-0.25759	0.60164	239537	0.08204	0.46731	138869	0.71555	0.23713	84383	-0.82221	0.79452
ENSG00000178694	3	93781759	93847389	33	10	155227	-0.25783	0.60173	247107	0.6346	0.26284	145601	0.6154	0.26914	82492	1.0184	0.15425
ENSG00000107798	10	90973325	91174314	405	43	160549	-0.2579	0.60176	254268	0.34757	0.36408	144218	3.5483	0.00019383	84445	-0.63827	0.73835
ENSG00000163661	3	157154577	157161417	11	3	163783	-0.25791	0.60176	259012	1.1946	0.11613	146667	0.26602	0.39511	81436	0.51201	0.30432
ENSG00000105866	7	21467651	21554440	186	26	158849	-0.25802	0.60181	250291	3.1826	0.00072975	142866	0.60907	0.27124	82371	-0.68743	0.75409
ENSG00000189227	15	67813405	67819628	8	2	163299	-0.25807	0.60182	253262	1.5415	0.061603	141069	0.74014	0.22961	82348	1.4368	0.075387
ENSG00000125520	20	62371213	62374858	8	2	144189	-0.25836	0.60194	230265	0.71068	0.23864	141069	-0.6052	0.72748	85604	-0.23989	0.59479
ENSG00000165804	14	21558204	21572881	20	7	154280	-0.25875	0.60209	250251	-0.66329	0.74643	149866	-0.17621	0.56994	79252	0.59847	0.27476
ENSG00000107625	10	70661033	70706603	112	15	160652	-0.25953	0.60239	252719	0.046292	0.48154	142011	-0.92482	0.82247	81747	-0.64222	0.73964
ENSG00000163820	3	45959395	46037316	184	18	162638	-0.25968	0.60244	254619	-1.6187	0.94725	142981	-0.012492	0.50498	83708	0.52044	0.30138
ENSG00000100084	22	19318220	19435224	186	16	160875	-0.25981	0.6025	252142	0.4466	0.32758	142298	3.6106	0.00015276	84243	-0.90388	0.81697
ENSG00000211452	1	54356911	54376759	62	7	154367	-0.26009	0.6026	242062	-0.040485	0.51615	139650	0.45009	0.32632	85133	1.9206	0.027393
ENSG00000145506	5	1008943	1039058	58	9	148328	-0.26026	0.60267	239345	-0.53039	0.70208	145619	-1.332	0.90857	84903	0.19427	0.42298
ENSG00000164175	5	33944720	33984835	47	7	156165	-0.26058	0.60279	250775	0.11547	0.45404	146871	0.2002	0.42066	87986	0.54113	0.29421
ENSG00000103051	16	70514470	70557468	37	5	159230	-0.26064	0.60281	254632	-0.39701	0.65432	147013	1.9898	0.023304	85664	-0.7881	0.78468
ENSG00000180354	7	30174425	30202378	70	12	159838	-0.26083	0.60289	255378	-1.6931	0.95478	146850	1.603	0.054463	83591	1.0639	0.14368
ENSG00000130176	19	11649531	11661138	21	4	151699	-0.26097	0.60294	239636	1.5836	0.056637	139812	0.4418	0.32932	87986	-0.16401	0.56514
ENSG00000185668	1	38509522	38512450	1	1	145970	-0.26112	0.603	238504	-0.076024	0.5303	149866	-1.5919	0.9443	84711	1.2596	0.10391
ENSG00000110200	11	71817423	71823826	9	2	158312	-0.26142	0.60312	248561	1.7438	0.0406	142046	0.76324	0.22266	83307	-0.56999	0.71566
ENSG00000198055	5	176830204	176869902	30	7	153851	-0.26168	0.60321	249287	-1.4619	0.92811	149866	0.67746	0.24906	85275	1.6064	0.054089
ENSG00000175874	2	101962012	102004057	91	10	159734	-0.26181	0.60327	253102	-0.31225	0.62257	144452	0.77165	0.22016	85117	0.94111	0.17332
ENSG00000184661	8	25316512	25365436	91	6	158848	-0.26186	0.60328	250756	0.82132	0.20573	142905	0.82547	0.20455	84372	1.2114	0.11287
ENSG00000123684	1	211916798	212004114	236	24	162562	-0.26201	0.60334	256950	-0.55844	0.71173	144498	-1.013	0.84446	83849	-0.27358	0.6078
ENSG00000178473	10	5406971	5416169	20	3	156882	-0.2624	0.60349	253819	-1.5066	0.93404	149866	-1.7826	0.96268	87472	1.0131	0.1555
ENSG00000205352	12	53835388	53840429	4	2	155290	-0.26257	0.60356	252968	1.7592	0.039275	149866	0.9525	0.17042	83692	1.8553	0.031775
ENSG00000122691	7	19060613	19157295	174	9	158306	-0.2626	0.60357	249653	0.99478	0.15992	141574	0.23101	0.40865	87986	-0.28871	0.6136
ENSG00000132744	11	67410025	67418130	22	4	150330	-0.26265	0.60359	243291	2.2738	0.011488	148266	0.17312	0.43128	84492	-0.098128	0.53908
ENSG00000132554	8	100973163	101143496	210	23	155661	-0.26296	0.60371	247718	-1.1676	0.87851	144671	0.69151	0.24462	80932	-0.1037	0.54129
ENSG00000185745	10	91152302	91163745	21	6	164364	-0.26302	0.60373	258624	0.30459	0.38034	143163	0.51161	0.30446	81436	1.265	0.10293
ENSG00000162755	1	161068150	161070136	3	1	130215	-0.2632	0.6038	201921	0.52223	0.30075	126406	1.1077	0.13399	83992	0.4749	0.31743
ENSG00000181562	14	21214050	21216539	14	4	156102	-0.26319	0.6038	243104	-1.569	0.94167	137298	-0.58238	0.71985	85153	1.0969	0.13635
ENSG00000156976	3	186500993	186507689	12	6	153634	-0.2634	0.60388	244673	0.17015	0.43245	144001	0.21516	0.41482	82641	0.3656	0.35733
ENSG00000088325	20	30327073	30389608	76	7	159530	-0.26351	0.60392	251399	1.0784	0.14042	143384	1.4363	0.075465	84372	-1.0108	0.84395
ENSG00000110057	11	67758574	67772452	18	5	154094	-0.26362	0.60396	246210	-0.27127	0.60691	144001	0.84685	0.19854	82684	-0.57452	0.71719
ENSG00000237330	1	1006345	1009687	3	2	145970	-0.26382	0.60404	238504	1.4264	0.076882	149866	-1.016	0.84518	84492	2.2878	0.011074
ENSG00000138382	2	170666590	170681441	41	8	166851	-0.26386	0.60406	262788	-1.7416	0.95921	145575	0.48834	0.31265	84097	0.046466	0.48147
ENSG00000004897	17	45195068	45266788	124	18	153486	-0.26402	0.60412	245533	-0.30717	0.62064	144190	0.38895	0.34866	82313	-2.242	0.98752
ENSG00000160505	19	56347943	56393220	137	26	154629	-0.26415	0.60417	245857	-1.8884	0.97051	145499	1.4663	0.071278	87986	0.42258	0.3363
ENSG00000116455	1	111982511	111991998	13	4	164644	-0.2643	0.60422	259515	-0.66738	0.74774	144452	-0.46084	0.67754	74885	-0.41207	0.65986
ENSG00000147853	9	4711154	4742043	100	12	150840	-0.26438	0.60426	240076	0.95488	0.16982	143532	1.134	0.12839	80090	0.22709	0.41018
ENSG00000148834	10	105995113	106027217	53	11	158075	-0.26446	0.60429	252419	0.32785	0.37151	145218	-0.58775	0.72165	79252	0.2403	0.40505
ENSG00000188766	19	38879060	38886881	16	2	153888	-0.26463	0.60435	238875	0.087395	0.46518	136670	-0.79206	0.78584	81478	1.4107	0.079165
ENSG00000165655	10	77157587	77161664	2	1	135917	-0.26478	0.60441	213158	2.3419	0.0095936	132271	-0.90527	0.81734	84096	0.59347	0.27643
ENSG00000203871	6	88106839	88109467	9	2	158324	-0.26519	0.60457	249410	0.64097	0.26077	142046	0.19147	0.42408	83790	1.7218	0.042553
ENSG00000099840	19	2096379	2099592	2	1	145970	-0.26535	0.60463	238504	-0.65467	0.74366	149866	3.1137	0.00092373	83073	-0.91623	0.82023
ENSG00000119686	14	76044959	76129557	136	25	156228	-0.26535	0.60463	249964	-1.2043	0.88576	145726	0.13274	0.4472	84081	-0.34031	0.63319
ENSG00000008869	2	37195525	37311485	238	27	152781	-0.26558	0.60472	242215	1.2004	0.11499	141438	2.1239	0.016839	86069	-1.9139	0.97218
ENSG00000147419	8	27590834	27630170	114	9	164302	-0.26569	0.60476	259566	-0.64983	0.7421	144310	-0.60622	0.72781	84372	0.21889	0.41337
ENSG00000180433	1	158724509	158725681	2	1	159215	-0.2657	0.60476	255724	1.5361	0.062251	149866	1.51	0.065516	85604	1.067	0.14298
ENSG00000167311	11	3659732	3663546	5	2	145816	-0.26596	0.60487	226800	0.405	0.34274	135790	-0.36184	0.64127	84014	0.65882	0.255
ENSG00000158669	8	41434705	41482520	101	10	163742	-0.26602	0.60489	258576	-0.74746	0.77261	144988	0.12507	0.45024	82591	0.39164	0.34766
ENSG00000185519	1	16384263	16400127	44	6	150144	-0.26604	0.6049	242059	2.7713	0.0027919	145867	-1.2028	0.88547	87986	1.2534	0.10504
ENSG00000134962	4	39408472	39453156	102	22	154266	-0.26613	0.60493	246840	1.0532	0.14611	145381	0.21127	0.41634	82746	-0.05227	0.52084
ENSG00000070610	9	35736862	35749983	10	5	159288	-0.26633	0.60501	254083	0.76498	0.22214	146347	3.2502	0.00057666	81588	-1.2565	0.89553
ENSG00000010319	3	52467068	52479101	13	6	144918	-0.26641	0.60504	231230	1.5187	0.064416	141745	1.7389	0.041024	84934	-1.8578	0.9684
ENSG00000183654	5	16067247	16180871	132	18	154604	-0.2666	0.60511	248552	-0.43848	0.66948	145067	0.050608	0.47982	85075	1.172	0.1206
ENSG00000181220	7	149169884	149194908	28	4	145351	-0.26663	0.60512	232769	0.2079	0.41766	142325	-0.93564	0.82527	85604	1.0889	0.13811
ENSG00000174514	1	205538012	205572046	100	18	158699	-0.26664	0.60513	250543	0.97469	0.16486	142828	-0.54108	0.70577	80749	0.90344	0.18315
ENSG00000131737	17	39533901	39538655	8	4	154826	-0.26666	0.60514	245568	-0.29001	0.6141	141069	0.55537	0.28932	81793	-0.1229	0.54891
ENSG00000160216	21	45285066	45406417	221	27	155880	-0.26673	0.60516	246901	0.71329	0.23783	143815	0.44031	0.32986	84597	0.41627	0.3386
ENSG00000186074	17	72690451	72709117	23	7	150525	-0.26672	0.60516	239107	1.058	0.14503	142216	3.1112	0.0009318	83849	1.2803	0.10021
ENSG00000170486	12	52979372	52995322	63	10	164950	-0.26682	0.6052	259198	0.83294	0.20244	143722	0.70839	0.23935	85366	0.76116	0.22328
ENSG00000179988	10	124713896	124757029	109	13	160619	-0.26693	0.60524	252434	1.2753	0.1011	142763	0.68993	0.24512	84623	1.0544	0.14585
ENSG00000111229	12	110872629	110888227	25	6	160474	-0.26719	0.60534	251398	1.5733	0.05783	141420	2.7314	0.0031529	87167	-0.54918	0.70856
ENSG00000271043	5	79945818	79946855	1	1	174298	-0.26735	0.6054	275013	-0.93498	0.8251	149866	2.9537	0.00157	83849	3.8008	7.2111e-05
ENSG00000171608	1	9711789	9789172	85	19	149112	-0.26741	0.60542	241860	-1.2453	0.8935	148210	0.55365	0.28991	84459	0.80304	0.21098
ENSG00000065978	1	43148097	43168020	26	7	156597	-0.2675	0.60546	248100	0.56581	0.28576	141745	0.64424	0.25971	82251	-1.3281	0.90793
ENSG00000067248	5	54552072	54603550	74	10	158811	-0.26761	0.6055	249198	-1.8383	0.96699	142257	-0.080179	0.53195	82153	-1.3053	0.9041
ENSG00000000938	1	27938574	27961788	33	5	157097	-0.26786	0.6056	248491	-0.16399	0.56513	143468	-0.16832	0.56683	80904	-2.8112	0.99753
ENSG00000010278	12	6308880	6347425	45	7	149948	-0.26787	0.6056	240025	-0.63362	0.73684	144392	0.545	0.29288	84127	-1.8672	0.96907
ENSG00000131759	17	38465443	38513094	48	8	158467	-0.26796	0.60563	251956	0.52622	0.29937	146200	-0.31047	0.6219	81712	-0.12208	0.54858
ENSG00000198951	22	42454357	42466846	17	4	157645	-0.26844	0.60582	246111	0.88495	0.18809	139516	1.2639	0.10314	83749	1.6997	0.044597
ENSG00000183389	11	6023215	6024424	3	1	172358	-0.26892	0.60601	279236	0.10173	0.45949	149866	0.77013	0.22061	81436	1.1618	0.12267
ENSG00000170484	12	52959565	52967609	48	12	162545	-0.26898	0.60603	256580	-0.25867	0.60205	144734	1.4313	0.076174	84667	0.76084	0.22338
ENSG00000108861	17	41843488	41856356	23	4	161101	-0.26924	0.60613	252316	2.6941	0.0035292	142216	0.26288	0.39632	85028	-0.60524	0.72749
ENSG00000184924	2	25012602	25016251	9	4	173586	-0.26935	0.60617	275883	-1.4023	0.91958	149866	1.063	0.14388	79798	1.2219	0.11088
ENSG00000067533	1	218458628	218511325	63	4	160268	-0.26942	0.6062	253826	-0.77109	0.77967	144839	1.1889	0.11724	86114	-1.3034	0.90378
ENSG00000169258	5	176022802	176037134	13	5	160208	-0.26987	0.60637	255831	-0.80595	0.78986	147159	0.74223	0.22897	85520	0.72385	0.23458
ENSG00000110697	11	67259238	67273734	6	4	142302	-0.26989	0.60638	226449	1.9106	0.02803	138136	-0.49799	0.69076	82746	-0.56074	0.71251
ENSG00000167711	17	1646129	1658562	33	6	147564	-0.26989	0.60638	238391	-0.96567	0.83289	145601	-0.27831	0.60961	85657	0.67311	0.25044
ENSG00000167011	7	100813773	100823557	31	6	149845	-0.26995	0.6064	237918	-1.7737	0.96194	141920	-1.0352	0.8497	85199	0.65018	0.25779
ENSG00000174607	4	115519610	115599380	109	14	162162	-0.2702	0.6065	255928	0.77468	0.21926	144055	-0.40349	0.65671	79252	0.9054	0.18263
ENSG00000109511	4	169013665	169108841	179	19	159182	-0.2703	0.60653	251238	-0.86934	0.80767	142985	-0.39072	0.652	74885	-0.59024	0.72248
ENSG00000167371	16	29823176	29827201	4	2	149308	-0.27032	0.60654	238871	1.0038	0.15773	141069	0.98064	0.16338	83049	0.66059	0.25444
ENSG00000051108	16	56965959	56977798	24	4	161127	-0.27038	0.60656	254351	-0.65545	0.74391	145467	-0.16907	0.56713	85970	-1.4818	0.9308
ENSG00000115138	2	25383721	25391772	11	5	160230	-0.27043	0.60659	257782	1.0545	0.14583	149866	1.4386	0.075132	85683	-0.45054	0.67384
ENSG00000088992	12	117476727	117537284	162	16	154597	-0.27076	0.60671	246282	-0.053429	0.5213	143784	-0.33077	0.62959	87986	-1.0016	0.84174
ENSG00000121316	12	14656594	14721283	88	14	153538	-0.27102	0.60681	245666	-0.37242	0.64521	144667	0.7209	0.23548	83595	-0.30752	0.62077
ENSG00000176198	14	20710897	20711979	2	1	150513	-0.27101	0.60681	245538	-0.79899	0.78785	149866	-0.0099642	0.50398	87986	0.94983	0.1711
ENSG00000156219	4	76932336	77033955	463	24	159113	-0.27113	0.60686	251057	2.0212	0.02163	143406	-0.16893	0.56708	61784	0.35458	0.36145
ENSG00000167862	17	73008764	73017356	24	5	156629	-0.27114	0.60686	245291	-0.20049	0.57945	141069	0.53294	0.29704	86296	0.67908	0.24854
ENSG00000170348	14	75598172	75643334	50	4	155664	-0.27128	0.60691	245283	0.035167	0.48597	142124	3.5203	0.0002155	84370	0.7547	0.22522
ENSG00000214456	19	4522542	4535236	20	3	149994	-0.27128	0.60691	242630	0.6942	0.24378	146347	0.57784	0.28169	82163	2.0205	0.021665
ENSG00000100122	22	26995241	27014052	45	9	162056	-0.27169	0.60707	255730	-0.45089	0.67396	145174	-0.089361	0.5356	87986	-0.90122	0.81626
ENSG00000139330	12	91444267	91451760	34	7	152092	-0.27178	0.6071	236533	0.10169	0.4595	135376	1.1929	0.11646	83134	0.066873	0.47334
ENSG00000182670	21	38445525	38575413	303	9	161500	-0.27199	0.60719	253660	0.2256	0.41075	143014	0.44644	0.32764	81436	1.1349	0.12822
ENSG00000181896	19	19779604	19794318	28	7	156612	-0.27205	0.60721	248302	3.1255	0.00088746	143582	0.50638	0.3063	81436	1.1079	0.13396
ENSG00000233041	15	40643233	40648635	12	5	146269	-0.27222	0.60727	231360	1.6064	0.05409	141069	0.6374	0.26193	84605	2.2318	0.012813
ENSG00000242173	16	318725	333003	10	4	148620	-0.27224	0.60728	242284	0.11914	0.45258	149866	-0.14627	0.55815	83619	2.4007	0.008181
ENSG00000198270	12	112369085	112450970	109	5	162035	-0.27236	0.60733	253791	1.4356	0.075552	142441	3.5427	0.00019804	84948	1.6214	0.052464
ENSG00000151882	5	43376746	43412493	49	8	156346	-0.27239	0.60734	248298	-0.85886	0.80479	143403	0.10566	0.45793	84175	0.28613	0.38739
ENSG00000111432	12	130647003	130650285	4	2	149017	-0.27245	0.60736	238338	-0.17914	0.57109	141069	-0.6837	0.75292	83383	-0.54264	0.70631
ENSG00000205678	4	65140974	65275186	359	14	158755	-0.27261	0.60742	249293	-1.4953	0.93258	141338	1.0072	0.15691	82470	1.8762	0.030311
ENSG00000131149	16	85645014	85709810	81	20	146364	-0.27263	0.60743	238218	0.30593	0.37983	148563	0.40701	0.342	83243	-0.13518	0.55376
ENSG00000169718	17	80015381	80023763	13	4	149663	-0.27323	0.60766	244150	1.2091	0.11331	149866	-0.69754	0.75727	87986	0.73457	0.2313
ENSG00000139160	12	31800093	31826048	54	14	159121	-0.27335	0.60771	251505	1.368	0.085656	143349	-0.83404	0.79787	78458	0.06181	0.47536
ENSG00000132670	20	2844829	3019722	189	16	156409	-0.27346	0.60775	248311	0.82902	0.20355	144280	-0.77464	0.78072	83155	-0.10026	0.53993
ENSG00000138018	2	26531414	26618759	165	19	158536	-0.27367	0.60783	251371	0.19453	0.42288	143681	2.8614	0.002109	81210	0.036681	0.48537
ENSG00000170291	17	7154734	7163259	13	2	146267	-0.27366	0.60783	225569	0.68376	0.24706	133624	-0.024646	0.50983	87986	0.75178	0.22609
ENSG00000077080	7	100240719	100254084	9	3	150264	-0.27377	0.60787	244377	0.6816	0.24775	149866	-1.8374	0.96693	84000	-1.1515	0.87523
ENSG00000110801	12	122326636	122356203	59	8	162329	-0.27386	0.6079	255429	-0.46904	0.68048	143902	0.30468	0.38031	81268	-0.55879	0.71185
ENSG00000196139	10	5077545	5149878	289	31	158432	-0.27386	0.6079	250278	-1.4318	0.9239	142925	0.73228	0.232	82746	1.4503	0.073483
ENSG00000168411	16	74655291	74700779	114	14	160996	-0.27391	0.60792	254122	0.49405	0.31064	144001	0.98212	0.16302	79649	0.69619	0.24315
ENSG00000063438	5	304290	438406	321	27	151608	-0.2741	0.608	242857	2.0134	0.022038	144385	0.10556	0.45797	75893	-1.3794	0.91611
ENSG00000169717	1	2938045	2939465	1	1	120046	-0.27411	0.608	177712	0.9625	0.1679	114676	2.3744	0.008788	84568	0.73441	0.23135
ENSG00000109066	17	72772621	72835918	112	13	155145	-0.27412	0.60801	248944	-0.54703	0.70782	146410	-0.4899	0.6879	83523	-0.60155	0.72626
ENSG00000137947	1	89318614	89357627	84	6	161919	-0.2743	0.60807	258334	-0.24203	0.59562	146096	2.8061	0.002507	87986	0.033662	0.48657
ENSG00000163251	2	208627309	208634287	7	3	149518	-0.27461	0.60819	244817	0.43432	0.33203	149866	0.81444	0.2077	87986	0.49244	0.3112
ENSG00000160410	19	41082756	41097305	28	7	155253	-0.27471	0.60823	250937	0.28298	0.3886	148609	0.93082	0.17597	83154	0.42162	0.33665
ENSG00000178974	14	55738020	55828636	161	9	159806	-0.27491	0.60831	250804	0.92041	0.17868	140905	1.2492	0.1058	84711	1.0257	0.15253
ENSG00000189337	1	14925199	15444539	1291	154	152582	-0.27493	0.60832	244945	1.7637	0.038893	146459	0.18172	0.4279	83973	1.4401	0.074919
ENSG00000205883	8	11839829	11842099	9	2	156064	-0.27502	0.60835	253814	0.59491	0.27595	149866	0.98712	0.16179	84021	1.896	0.028979
ENSG00000165055	7	128116782	128146656	78	16	152554	-0.27514	0.60839	242466	0.19368	0.42321	142648	-1.132	0.87119	87570	0.5767	0.28207
ENSG00000114354	3	100428204	100467810	53	8	158537	-0.27519	0.60842	249551	-0.26467	0.60437	142562	0.46907	0.31951	84417	-0.46774	0.68002
ENSG00000103152	16	127005	135852	14	3	150189	-0.27558	0.60857	243773	1.2906	0.098415	147352	0.28316	0.38853	83547	-0.78458	0.78365
ENSG00000077522	1	236849753	236927931	207	31	156284	-0.27576	0.60863	248450	0.13124	0.44779	144256	2.4612	0.0069236	84118	-1.1413	0.87313
ENSG00000175294	11	65784222	65793988	18	4	160811	-0.27583	0.60866	255129	-0.56735	0.71476	145956	0.12587	0.44992	84711	0.92483	0.17753
ENSG00000100941	14	39644386	39652422	13	4	161157	-0.27592	0.6087	251586	-0.6166	0.73125	139038	0.70252	0.24118	84309	-0.84233	0.8002
ENSG00000214046	19	16741561	16771253	56	9	158504	-0.27596	0.60871	251913	0.045481	0.48186	144839	-0.24283	0.59593	82941	1.9964	0.022945
ENSG00000120669	13	36742344	36871979	428	14	158102	-0.27599	0.60872	251135	0.14394	0.44277	144193	0.67848	0.24873	85299	-0.31973	0.62541
ENSG00000070950	3	8817087	9005457	606	30	160419	-0.27609	0.60876	252947	1.6285	0.051714	143536	0.80146	0.21143	83931	-1.2465	0.89371
ENSG00000181656	1	101003692	101007574	7	3	164893	-0.27617	0.60879	263688	-0.080667	0.53215	149866	0.51256	0.30413	84425	1.1	0.13566
ENSG00000053501	19	17326154	17330638	2	1	150775	-0.27623	0.60882	245836	0.12604	0.44985	149866	0.27307	0.3924	87986	-1.4665	0.92874
ENSG00000125337	6	168396920	168445769	186	28	152799	-0.27632	0.60885	244421	-0.031972	0.51275	146271	2.0309	0.021134	83760	-0.24574	0.59706
ENSG00000120526	8	110253147	110346614	187	13	161940	-0.27688	0.60906	254928	1.415	0.078538	143656	1.0616	0.1442	86445	-0.3217	0.62616
ENSG00000186795	10	118956999	118969810	58	4	164516	-0.27692	0.60908	257726	0.60697	0.27194	143192	2.5464	0.0054423	84963	1.314	0.094424
ENSG00000163126	2	97490262	97523671	22	3	159443	-0.277	0.60911	252189	-1.0294	0.84836	143468	0.062338	0.47515	85244	0.48754	0.31294
ENSG00000139151	12	18836102	18890991	150	20	154780	-0.27731	0.60923	245432	-1.1344	0.87168	142124	-0.02586	0.51032	84152	0.061512	0.47548
ENSG00000111602	12	56810902	56843187	57	5	154956	-0.27768	0.60937	244648	1.1826	0.11849	141840	0.49963	0.30867	87986	-0.5399	0.70537
ENSG00000000971	1	196621007	196716634	169	13	160870	-0.27784	0.60943	254991	-0.13439	0.55345	144452	1.5243	0.063715	87986	-2.7954	0.99741
ENSG00000101331	20	30598244	30619984	32	8	153855	-0.27788	0.60945	244185	2.0431	0.020523	142168	0.12779	0.44916	85138	-0.82119	0.79423
ENSG00000237190	5	133737777	133747589	4	2	158488	-0.27805	0.60951	249341	0.052045	0.47925	141069	-0.59371	0.72365	82144	2.2849	0.01116
ENSG00000140527	15	90234027	90286869	131	8	156300	-0.27816	0.60956	247518	0.041178	0.48358	142882	-0.58455	0.72058	81287	0.092243	0.46325
ENSG00000149679	20	60963687	60982341	72	10	152340	-0.27819	0.60957	244893	-0.36684	0.64313	144979	-0.46724	0.67983	87986	0.25684	0.39865
ENSG00000126709	1	27992571	27998729	7	2	154678	-0.27823	0.60958	243910	1.3446	0.089382	139812	-0.12955	0.55154	82746	-0.21756	0.58611
ENSG00000057608	10	5807185	5884095	153	23	153811	-0.27835	0.60963	245569	1.6991	0.044649	143426	-0.24816	0.598	83876	-1.4379	0.92477
ENSG00000214357	5	172068268	172118543	105	16	153851	-0.2785	0.60969	246506	0.96746	0.16666	145509	1.5866	0.056298	82329	2.0126	0.022079
ENSG00000148019	9	80850977	80894606	80	13	154930	-0.27859	0.60972	241559	0.54209	0.29388	137989	0.36995	0.35571	80956	0.22812	0.40978
ENSG00000169122	8	58907067	59116838	429	41	160573	-0.27929	0.60999	254501	-0.33312	0.63048	145272	-0.034391	0.51372	84243	0.7187	0.23616
ENSG00000166295	10	73975786	73995618	24	6	160416	-0.27941	0.61003	258256	-0.033655	0.51342	146934	-0.72455	0.76564	87986	0.6201	0.2676
ENSG00000110975	12	33527172	33592754	155	16	163316	-0.27959	0.6101	258189	0.90129	0.18372	143736	1.6858	0.045919	82371	-0.55426	0.7103
ENSG00000109133	4	41937136	41962589	54	6	166815	-0.27968	0.61014	264582	-0.84014	0.79959	145956	0.67853	0.24872	85221	-0.5996	0.72561
ENSG00000119969	10	96305546	96373662	118	9	161128	-0.27974	0.61016	252366	0.52426	0.30005	141218	0.43646	0.33125	81972	-0.33093	0.62965
ENSG00000169856	15	53049636	53083273	53	14	150564	-0.27978	0.61018	240891	-0.52019	0.69854	143890	0.091986	0.46335	82053	0.73736	0.23045
ENSG00000132912	5	150088001	150138671	79	3	159644	-0.27989	0.61022	253393	-0.44252	0.67094	145857	0.56005	0.28772	85075	-0.094555	0.53767
ENSG00000254535	4	135117487	135122903	9	2	163360	-0.2801	0.6103	259961	0.069372	0.47235	145956	-1.3034	0.90379	85674	2.6948	0.0035213
ENSG00000079385	19	43011455	43065386	31	4	158646	-0.28017	0.61033	256054	0.85614	0.19596	148731	1.8104	0.03512	83149	-1.1135	0.86725
ENSG00000005108	7	11409983	11871824	1280	95	158039	-0.28021	0.61034	250484	-0.40611	0.65767	144065	0.65498	0.25624	84842	-2.2068	0.98634
ENSG00000105679	19	36024313	36036218	24	7	158568	-0.28021	0.61034	250744	-1.4691	0.92909	144001	0.74459	0.22826	87986	-0.69656	0.75696
ENSG00000156050	14	74398203	74417117	49	7	161713	-0.28023	0.61035	254474	0.54994	0.29118	142684	0.91002	0.18141	87986	0.351	0.3628
ENSG00000120889	8	22877645	22926692	100	19	148277	-0.28026	0.61036	239017	-2.4263	0.99237	146347	-0.60515	0.72746	82915	-0.31395	0.62322
ENSG00000251692	16	1535886	1538982	23	5	159786	-0.28056	0.61048	253114	0.01234	0.49508	145276	-0.21107	0.58358	87986	2.5974	0.004696
ENSG00000167483	19	17634109	17664648	44	13	148737	-0.28091	0.61061	240752	0.39411	0.34675	147467	1.2909	0.098362	85740	0.6628	0.25373
ENSG00000136541	2	158175136	158184225	8	2	147343	-0.2814	0.6108	240613	0.86787	0.19273	149866	0.0509	0.4797	87986	-0.0047615	0.5019
ENSG00000174339	5	180166041	180167099	3	2	153697	-0.28203	0.61104	243816	1.4306	0.076278	138136	0.57994	0.28098	84056	0.89803	0.18458
ENSG00000100888	14	21853352	21924285	88	8	159732	-0.28211	0.61107	253429	1.1616	0.1227	144667	-0.0051816	0.50207	76341	-0.84576	0.80116
ENSG00000128185	22	20301798	20307603	5	2	161988	-0.28217	0.61109	262670	1.0116	0.15587	149866	0.11541	0.45406	87986	-0.19729	0.5782
ENSG00000213967	19	24097677	24127961	60	11	145970	-0.28224	0.61112	238504	-0.53448	0.7035	149866	0.72585	0.23397	81436	1.9885	0.023379
ENSG00000104687	8	30535582	30585443	89	12	157314	-0.28259	0.61125	249195	-1.9599	0.975	144726	-1.03	0.84849	61784	-0.74347	0.7714
ENSG00000146232	6	44225902	44233500	13	5	150864	-0.28276	0.61132	245215	0.4736	0.31789	149866	-1.8399	0.96711	85491	0.20886	0.41728
ENSG00000158856	8	21906505	21940038	81	9	147977	-0.28278	0.61133	237351	1.0002	0.1586	142046	-0.49847	0.69093	85473	0.39349	0.34698
ENSG00000105726	19	19756006	19774502	37	9	151785	-0.28301	0.61141	241877	2.2303	0.012863	142257	-0.16434	0.56527	84161	-0.69415	0.75621
ENSG00000205791	12	12508341	12510001	6	3	151199	-0.28302	0.61142	246636	0.026042	0.48961	149866	0.034659	0.48618	87986	1.8827	0.029873
ENSG00000149328	11	134201767	134248235	90	26	151597	-0.28343	0.61158	244664	-0.27022	0.60651	147911	1.7728	0.038133	82031	0.24919	0.40161
ENSG00000196859	17	39114668	39123144	18	4	155518	-0.28435	0.61193	248823	1.4621	0.07186	147911	0.22402	0.41137	83333	1.5085	0.065713
ENSG00000256235	5	150157507	150176296	52	6	162755	-0.2849	0.61214	256336	0.83371	0.20222	144452	1.1688	0.12125	84243	2.8391	0.002262
ENSG00000117322	1	207627574	207663240	60	9	154108	-0.28507	0.6122	239697	0.19499	0.4227	138136	0.3529	0.36208	83619	-0.38429	0.64962
ENSG00000100528	14	54893653	54908149	19	3	153682	-0.2852	0.61226	239492	-0.85963	0.805	136901	1.1996	0.11515	83429	-0.8661	0.80678
ENSG00000165732	10	70715883	70744829	44	10	163157	-0.28599	0.61256	256908	-1.0086	0.84342	143468	-0.78505	0.78379	87986	0.59716	0.2752
ENSG00000136875	9	116037622	116055185	45	9	160821	-0.28619	0.61263	253744	-1.0781	0.85951	142828	0.70702	0.23978	84711	0.005147	0.49795
ENSG00000077092	3	25215822	25639423	1229	87	156146	-0.28627	0.61267	247898	-0.71785	0.76358	143853	0.12902	0.44867	83823	-1.1514	0.87522
ENSG00000172936	3	38179968	38184513	2	1	168219	-0.28634	0.61269	268452	-1.0628	0.85607	149866	1.0158	0.15486	83619	0.8547	0.19636
ENSG00000118197	1	200593023	200639097	107	14	158802	-0.28686	0.61289	251550	-0.48515	0.68622	143946	1.276	0.10097	85085	-0.36763	0.64342
ENSG00000146378	6	132938160	132945414	25	6	163100	-0.28687	0.61289	260291	0.24444	0.40345	148458	0.18441	0.42685	86607	0.2103	0.41672
ENSG00000143977	2	70508493	70520903	18	3	157200	-0.28698	0.61293	245850	1.7819	0.037384	140091	2.8564	0.0021425	84243	0.16745	0.43351
ENSG00000175449	5	94982457	95020477	70	13	157919	-0.28698	0.61294	251729	-0.37536	0.64631	145844	-1.1134	0.86724	87986	0.92956	0.1763
ENSG00000164823	8	90914086	90940116	41	9	162491	-0.28725	0.61304	257886	-0.40399	0.65689	146433	0.36357	0.35809	87986	0.56982	0.2844
ENSG00000112697	6	75962639	75994684	43	4	158495	-0.28742	0.6131	248590	0.47643	0.31688	142501	-1.5094	0.93441	85702	-0.50394	0.69285
ENSG00000162980	2	152645497	152685006	60	10	158465	-0.28777	0.61324	249747	1.2228	0.11071	142242	3.2595	0.00055796	84095	0.48204	0.31489
ENSG00000138621	15	75315895	75409803	197	16	159352	-0.28789	0.61328	253221	0.78987	0.2148	145579	0.70265	0.24114	82282	0.049639	0.4802
ENSG00000139547	12	57345218	57353158	15	5	163897	-0.28798	0.61332	256168	1.581	0.05694	142828	1.9329	0.026625	87986	0.070112	0.47205
ENSG00000186790	1	47881743	47883723	2	1	131736	-0.28807	0.61335	190018	-0.71308	0.7621	114676	0.18922	0.42496	83451	1.3136	0.094491
ENSG00000124602	6	40994771	41006928	17	4	156284	-0.2882	0.6134	243275	0.53007	0.29803	137446	-1.4522	0.92677	84741	-0.25609	0.60106
ENSG00000132286	11	6502676	6505909	5	2	156733	-0.28836	0.61346	245762	0.38171	0.35134	135790	0.38934	0.34851	85439	-0.11137	0.54434
ENSG00000144040	2	73169164	73302747	177	13	159820	-0.28884	0.61365	253578	0.2736	0.39219	145492	-0.88451	0.81179	85194	0.16913	0.43285
ENSG00000164542	7	36363829	36429734	127	19	159003	-0.28888	0.61366	253566	1.0063	0.15714	145987	2.1169	0.017134	85228	0.55794	0.28844
ENSG00000204147	10	52499077	52576255	145	11	154685	-0.28891	0.61368	246080	0.081766	0.46742	144284	-0.37513	0.64622	81436	1.7363	0.041254
ENSG00000186088	7	76940067	77045717	252	21	160849	-0.28909	0.61374	253876	-1.7301	0.95819	143024	-1.426	0.92306	81258	1.2813	0.10005
ENSG00000100330	22	30279143	30426855	265	19	159319	-0.28923	0.6138	248629	0.83036	0.20317	140969	0.49838	0.30911	82163	-0.88215	0.81115
ENSG00000125823	20	23420321	23425567	14	5	164128	-0.28925	0.6138	257798	-1.2559	0.89543	144839	0.29152	0.38533	82527	-0.23231	0.59185
ENSG00000060971	3	38144619	38178733	37	10	158682	-0.28942	0.61387	252399	-0.61456	0.73058	144160	1.2756	0.10104	82487	-1.4008	0.91936
ENSG00000088930	20	21283941	21370463	133	13	158682	-0.28964	0.61395	248542	1.4503	0.073494	141928	-0.95958	0.83137	81780	-1.0025	0.84196
ENSG00000227471	7	134233887	134264627	76	10	161826	-0.28969	0.61397	253864	1.0693	0.14247	142921	0.10602	0.45778	83619	2.1764	0.014763
ENSG00000140307	15	59930260	59949740	32	3	149738	-0.2898	0.61401	237000	-1.0144	0.8448	139969	0.63865	0.26153	85001	0.085847	0.46579
ENSG00000167685	19	56643967	56672262	51	9	152370	-0.28999	0.61409	246369	-0.61682	0.73132	147796	-1.0918	0.86254	83619	0.67189	0.25083
ENSG00000178645	10	50887696	50918307	80	8	160630	-0.29013	0.61414	253040	-1.1368	0.87218	142388	-2.009	0.97773	84932	1.0162	0.15477
ENSG00000141298	17	27952955	28257294	282	12	157487	-0.29023	0.61418	248670	-0.35636	0.63921	143502	2.5546	0.0053148	84318	0.10522	0.4581
ENSG00000140396	8	71021996	71316040	361	18	161438	-0.29049	0.61428	254449	1.2364	0.10816	143822	-0.11471	0.54566	87986	0.088742	0.46464
ENSG00000133488	22	30884899	30901698	48	8	156350	-0.29074	0.61437	245037	-1.1825	0.88149	141069	-1.201	0.88513	82234	-0.083499	0.53327
ENSG00000150594	10	112836789	112840658	4	2	162720	-0.291	0.61447	254175	-0.97033	0.83406	141069	0.50513	0.30673	83657	0.26401	0.39589
ENSG00000116703	1	186412697	186430254	19	3	156748	-0.29105	0.61449	246479	0.52257	0.30064	140605	0.82611	0.20437	84048	-0.40407	0.65692
ENSG00000198961	5	108670409	108745695	188	13	158918	-0.29191	0.61482	250400	1.6807	0.046406	142379	0.46052	0.32257	84145	1.7016	0.044417
ENSG00000122591	7	22980877	23053749	164	16	162616	-0.29197	0.61485	257029	1.3768	0.084294	144716	1.476	0.06997	87986	-0.28962	0.61395
ENSG00000123552	6	99880189	99969604	185	15	160563	-0.29207	0.61488	251987	-0.71319	0.76214	142257	2.018	0.021797	81436	-0.27453	0.60816
ENSG00000133703	12	25357722	25403870	125	14	160780	-0.29216	0.61492	255572	0.10217	0.45931	145643	1.2595	0.10393	87986	-0.080945	0.53226
ENSG00000150347	10	63661058	63856703	345	45	157360	-0.29226	0.61496	250719	0.42907	0.33394	145072	2.1669	0.01512	83386	0.26208	0.39663
ENSG00000162739	1	160454819	160493052	62	13	155131	-0.29229	0.61497	246196	1.2063	0.11384	143055	0.42792	0.33436	84016	0.47428	0.31765
ENSG00000153391	18	33032193	33077955	55	11	152964	-0.29231	0.61498	242618	0.69112	0.24475	142828	-1.2049	0.88588	83423	0.31093	0.37793
ENSG00000048405	7	126986843	127071978	217	20	160469	-0.2924	0.61501	254026	0.13692	0.44555	143866	-0.25689	0.60137	81893	-1.509	0.93435
ENSG00000179943	19	56102745	56113336	18	6	147791	-0.293	0.61524	241093	-1.7769	0.9622	149866	-0.87068	0.80804	86938	1.0535	0.14606
ENSG00000112164	6	39016573	39055519	143	19	155492	-0.29333	0.61537	246668	1.7027	0.044309	143468	0.51152	0.30449	81436	-0.51888	0.69808
ENSG00000184650	17	8243181	8249364	22	4	151025	-0.29341	0.61539	234494	0.5652	0.28597	137070	2.5881	0.0048248	79252	1.2113	0.11289
ENSG00000141503	17	4736682	4801356	129	13	151890	-0.29369	0.6155	239943	-0.29889	0.61749	141137	-0.78016	0.78235	85124	0.11016	0.45614
ENSG00000117410	1	44440158	44443967	6	3	160107	-0.2937	0.61551	256709	1.28	0.10027	149866	1.1434	0.12644	83307	-0.38164	0.64864
ENSG00000176623	8	87480485	87526586	96	8	161960	-0.29394	0.6156	255232	-0.2468	0.59747	143634	-1.1283	0.8704	83655	0.9606	0.16838
ENSG00000203667	1	244998623	245008359	16	3	143089	-0.29399	0.61562	227430	2.5264	0.0057615	138869	0.34404	0.36541	81193	1.704	0.044193
ENSG00000113088	5	54320080	54330398	10	4	142505	-0.2941	0.61566	228400	-1.5765	0.94254	142828	0.68249	0.24746	83876	-0.49455	0.68954
ENSG00000134294	12	46751971	46766650	17	4	163741	-0.29424	0.61571	258489	-0.27252	0.60739	145726	0.2091	0.41719	87986	-0.064487	0.52571
ENSG00000184731	2	38813	46870	9	3	165022	-0.29433	0.61575	266588	0.067103	0.47325	149866	0.14599	0.44196	82515	1.214	0.11238
ENSG00000108405	17	3799885	3819794	30	7	147708	-0.29462	0.61586	239082	0.63819	0.26168	147520	-1.4405	0.92514	79252	-0.62121	0.73277
ENSG00000143374	1	150459886	150480078	49	6	158934	-0.29469	0.61588	251712	0.91478	0.18015	144121	0.7739	0.21949	84194	0.14636	0.44182
ENSG00000132437	7	50526133	50633154	443	26	162692	-0.29479	0.61592	256805	0.4929	0.31104	143352	1.4823	0.069129	82873	-0.10731	0.54273
ENSG00000241404	6	32132359	32136058	11	4	157631	-0.29482	0.61593	246555	1.9953	0.023006	137070	1.5793	0.057135	82912	2.376	0.0087504
ENSG00000175229	11	65809422	65816651	13	3	163827	-0.29514	0.61606	260089	-1.5011	0.93334	147159	1.2504	0.10558	82290	0.92366	0.17783
ENSG00000110628	11	2920950	2946476	56	14	148317	-0.29529	0.61611	240501	1.0596	0.14467	147352	0.12149	0.45165	83619	-0.56258	0.71314
ENSG00000124541	6	42989382	43001894	24	6	155849	-0.29529	0.61611	245503	1.5846	0.056526	141069	0.99032	0.16101	84605	-0.25789	0.60175
ENSG00000269259	10	102882535	102883624	2	1	145970	-0.29536	0.61614	238504	-0.56296	0.71327	149866	0.2698	0.39366	83446	3.6092	0.00015359
ENSG00000181963	11	4470524	4471591	3	1	156945	-0.29561	0.61624	243182	0.255	0.39936	138136	0.069055	0.47247	82234	1.1112	0.13324
ENSG00000165572	13	41701704	41706882	2	1	146215	-0.29574	0.61628	224989	-0.31141	0.62225	132271	1.2541	0.1049	80046	0.59062	0.27739
ENSG00000187569	12	7864049	7870155	12	5	148819	-0.29584	0.61632	239095	0.75725	0.22445	144001	-0.0098333	0.50392	84903	1.3451	0.089303
ENSG00000148156	9	111616870	111619239	9	3	161827	-0.29635	0.61652	260668	1.4791	0.069562	149866	0.16028	0.43633	84133	0.22943	0.40927
ENSG00000169877	16	31539184	31540124	4	2	161551	-0.29641	0.61654	252678	1.921	0.027367	141069	-1.612	0.94652	87986	0.73879	0.23002
ENSG00000108839	17	6899383	6914055	35	4	156556	-0.29671	0.61666	246470	-0.022871	0.50912	139812	1.3077	0.095495	84585	-0.6069	0.72804
ENSG00000173285	1	158435271	158436344	3	1	162067	-0.29704	0.61678	261098	-0.25672	0.6013	149866	-0.61781	0.73165	80684	0.86751	0.19283
ENSG00000172009	19	2785457	2813599	35	2	144017	-0.29723	0.61685	229803	-0.3439	0.63454	139812	-0.090622	0.5361	82615	0.82071	0.2059
ENSG00000178695	13	77454311	77460540	3	1	161499	-0.29724	0.61686	257812	1.7114	0.043501	149866	1.5553	0.059939	85075	1.0185	0.15422
ENSG00000137869	15	51500253	51630807	280	22	161725	-0.2973	0.61688	255193	0.72815	0.23326	144588	0.42783	0.33439	87986	0.032068	0.48721
ENSG00000182957	13	24553943	24881212	1004	129	157305	-0.29761	0.617	249752	0.20162	0.42011	145064	0.27453	0.39184	83049	1.1462	0.12585
ENSG00000108523	17	4843302	4848517	8	3	160466	-0.29779	0.61707	254435	0.87195	0.19162	145467	0.17646	0.42997	79564	-0.61733	0.73149
ENSG00000145428	4	154631276	154681387	163	11	161338	-0.29799	0.61715	253957	0.29505	0.38398	143389	0.15541	0.43825	87986	0.1933	0.42336
ENSG00000002745	7	120965420	120981158	29	6	160441	-0.29839	0.6173	252862	2.3725	0.0088332	145012	-0.53508	0.7037	77505	-2.5338	0.99436
ENSG00000162746	1	161691352	161697933	26	7	165017	-0.29856	0.61736	259938	-0.7393	0.77014	145806	-0.1308	0.55203	84800	0.47472	0.31749
ENSG00000253457	8	30496116	30503581	11	3	154788	-0.29925	0.61763	236204	1.0859	0.13877	133871	1.4249	0.077089	84098	2.6235	0.0043516
ENSG00000184154	11	71791381	71821828	47	3	159647	-0.29929	0.61764	249291	1.912	0.027936	141630	1.1151	0.13241	84851	1.1895	0.11712
ENSG00000169727	17	80008566	80015346	8	3	145970	-0.29955	0.61774	238504	0.2813	0.38924	149866	1.6415	0.050342	83468	0.73474	0.23125
ENSG00000007923	1	6694227	6761984	115	14	157337	-0.29977	0.61782	247693	0.39873	0.34505	141604	1.7944	0.036377	87986	-1.9781	0.97604
ENSG00000169427	8	140613080	140715299	205	31	154392	-0.3003	0.61803	247781	2.4792	0.0065835	146090	-0.72931	0.76709	81793	0.72658	0.23374
ENSG00000186047	13	51285143	51418075	287	25	158786	-0.30048	0.61809	252095	-0.91788	0.82066	144961	-1.1694	0.87888	83955	1.2787	0.1005
ENSG00000107611	10	16865962	17171830	912	72	159194	-0.30064	0.61816	251490	0.3807	0.35171	143229	-1.0714	0.858	82746	-0.64327	0.73998
ENSG00000117601	1	173872946	173886516	19	4	166049	-0.30076	0.6182	263462	3.8137	6.8456e-05	148014	0.45425	0.32482	85115	-0.37677	0.64683
ENSG00000107742	10	73818792	73848790	65	8	156951	-0.30084	0.61823	250510	0.40061	0.34435	146076	0.40574	0.34247	87986	-0.6393	0.73869
ENSG00000174521	19	40721964	40724306	3	2	152627	-0.30084	0.61823	247980	-0.23305	0.59214	149866	1.1847	0.11807	81647	0.90361	0.1831
ENSG00000152082	2	130939309	130948302	17	3	146468	-0.30097	0.61828	236413	-0.024443	0.50975	145726	1.4094	0.079358	84479	0.29006	0.38589
ENSG00000164266	5	147204130	147211349	9	3	151181	-0.30104	0.61831	233824	0.43252	0.33268	134226	2.522	0.0058342	83298	0.54592	0.29256
ENSG00000116726	1	12834983	12838049	5	1	155770	-0.30106	0.61832	240804	0.86174	0.19442	135790	-1.6081	0.94609	85459	-0.40274	0.65643
ENSG00000239704	17	15339331	15406922	165	22	161428	-0.30117	0.61836	255193	-0.41323	0.66028	145174	0.97712	0.16426	85312	2.3187	0.010207
ENSG00000161914	19	11594241	11616738	60	6	156680	-0.30121	0.61837	246686	2.2398	0.012552	141069	-0.12569	0.55001	83665	0.44564	0.32793
ENSG00000219607	6	5085719	5087455	5	2	153689	-0.3012	0.61837	250277	0.79709	0.2127	149866	0.45414	0.32487	86045	2.1038	0.017698
ENSG00000068697	2	20232410	20251789	36	7	160335	-0.30133	0.61842	251329	-0.75503	0.77488	140091	-0.33692	0.63191	84492	-1.2901	0.90149
ENSG00000257949	17	73975300	73996667	46	10	155421	-0.30171	0.61856	247168	0.33435	0.36906	143746	-1.2045	0.8858	83910	2.9401	0.0016404
ENSG00000160469	19	55793439	55823901	63	11	147789	-0.30178	0.61859	237536	-1.062	0.85587	144280	1.1595	0.12312	86314	0.42222	0.33643
ENSG00000114503	3	196662272	196669468	17	5	164253	-0.3019	0.61863	258973	1.4531	0.073097	145726	-1.2347	0.89153	87986	-0.46462	0.6789
ENSG00000185522	11	554854	560779	16	7	142043	-0.30216	0.61874	228549	0.35666	0.36067	143268	-0.063931	0.52549	85366	1.2538	0.10495
ENSG00000117036	1	157090982	157108266	7	3	155483	-0.30253	0.61887	247131	0.50196	0.30785	144839	1.4747	0.070146	84413	-0.39231	0.65259
ENSG00000149634	20	44515127	44516274	1	1	167794	-0.30259	0.6189	265362	0.085329	0.466	149866	1.6284	0.05172	84740	0.2552	0.39928
ENSG00000106070	7	50657759	50861159	546	28	160082	-0.30314	0.61911	251269	0.88252	0.18875	142519	0.61092	0.27063	87986	-0.67636	0.75059
ENSG00000178394	5	63256182	63258334	1	1	174380	-0.30338	0.6192	275129	0.50266	0.3076	149866	1.3454	0.08925	81872	1.0094	0.15638
ENSG00000214309	7	99724316	99726118	1	1	150663	-0.30338	0.6192	245534	0.82038	0.206	149866	-1.1962	0.8842	84031	2.0114	0.02214
ENSG00000167526	16	89627064	89630950	10	1	151388	-0.30342	0.61922	241965	0.32564	0.37235	142828	0.57467	0.28276	84810	0.66435	0.25323
ENSG00000177425	12	79968758	80084877	93	9	158478	-0.30371	0.61932	253164	-2.3684	0.99107	145704	1.7996	0.035959	87986	0.9822	0.163
ENSG00000175325	5	177419235	177423243	10	4	159751	-0.30372	0.61933	258298	-0.31935	0.62527	149866	-0.35645	0.63925	77197	0.92682	0.17701
ENSG00000107960	10	105642299	105677963	70	7	160876	-0.30404	0.61945	252639	-1.35	0.91149	141823	4.0196	2.915e-05	87986	-0.63143	0.73612
ENSG00000174448	18	51850727	51884334	74	7	157567	-0.30415	0.61949	248174	0.89153	0.18632	142257	1.8424	0.032707	85075	0.90027	0.18399
ENSG00000135374	11	34500339	34535352	102	12	161919	-0.30467	0.61969	255988	0.20248	0.41977	145036	-0.15431	0.56132	83499	-0.041095	0.51639
ENSG00000141367	17	57697218	57773671	93	7	160387	-0.30502	0.61982	252620	1.6655	0.047909	143812	2.1302	0.016579	84113	0.10638	0.45764
ENSG00000198911	22	42229108	42303312	142	21	156887	-0.30506	0.61984	244591	-0.83628	0.7985	139953	1.6312	0.051421	61784	1.6897	0.04554
ENSG00000095794	10	35415718	35501886	141	6	158785	-0.30559	0.62004	251551	-0.4001	0.65546	143876	0.27484	0.39172	81821	-0.93769	0.8258
ENSG00000139197	12	7341280	7371170	53	7	157435	-0.30558	0.62004	251491	0.92906	0.17643	145882	-1.2873	0.90101	83760	0.063474	0.47469
ENSG00000242028	15	44088339	44095241	7	3	161455	-0.30586	0.62015	254572	-1.4069	0.92027	144839	0.73879	0.23002	79479	2.4	0.008198
ENSG00000078579	8	16849677	16859690	29	9	150960	-0.30617	0.62026	241930	-0.59791	0.72505	145012	-0.72864	0.76689	87986	-1.1259	0.8699
ENSG00000138653	4	115748918	116035032	504	27	153450	-0.30627	0.6203	243513	1.4541	0.072962	142325	1.0697	0.14238	82371	0.051083	0.47963
ENSG00000182606	3	42055293	42267381	468	38	160045	-0.30628	0.6203	252710	0.36175	0.35877	144001	1.177	0.1196	86239	1.1336	0.12848
ENSG00000090530	3	189674516	189840226	421	23	152295	-0.30631	0.62031	242795	0.35206	0.3624	143931	1.4004	0.080698	82069	-0.98013	0.83649
ENSG00000115902	2	65215610	65250999	61	16	154632	-0.30651	0.62039	247830	0.15315	0.43914	146405	1.8288	0.033718	87397	-0.42388	0.66417
ENSG00000131055	20	30225690	30232809	10	2	164940	-0.30659	0.62042	257707	1.2683	0.10234	142828	0.87164	0.1917	86489	-0.13841	0.55504
ENSG00000182866	1	32716839	32751766	23	10	150960	-0.30658	0.62042	242913	0.23542	0.40694	145276	2.1215	0.016942	87986	1.1423	0.12667
ENSG00000256797	12	10034087	10048432	27	6	161761	-0.30659	0.62042	254985	-0.88844	0.81285	143349	1.0646	0.14352	84521	2.8777	0.002003
ENSG00000138160	10	94353042	94415150	201	21	161851	-0.3066	0.62043	254877	1.932	0.026681	142688	0.94832	0.17148	82163	0.041606	0.48341
ENSG00000197982	1	38272650	38275126	1	1	166363	-0.30732	0.6207	263136	0.88715	0.1875	149866	5.0531	2.174e-07	86530	1.6002	0.05478
ENSG00000177469	17	40554469	40575535	49	8	159373	-0.30737	0.62072	252863	2.2849	0.011159	144839	2.3091	0.010468	79252	0.9849	0.16234
ENSG00000106436	7	101256604	101272576	43	9	154215	-0.30776	0.62087	246522	-0.4454	0.67199	145774	-0.40981	0.65903	87223	-0.66362	0.74653
ENSG00000120820	12	104382761	104457961	194	33	159448	-0.30776	0.62087	252316	-0.64832	0.74161	143880	0.071545	0.47148	82746	-0.31478	0.62354
ENSG00000160783	1	156182783	156212874	55	6	155000	-0.30788	0.62091	242843	-0.51914	0.69817	140269	-1.8592	0.9685	61784	0.42697	0.3347
ENSG00000205086	2	42162507	42181406	26	6	159073	-0.30796	0.62094	254010	1.1798	0.11903	145806	0.1455	0.44216	87986	1.8365	0.033143
ENSG00000166930	11	60197061	60222687	74	11	155741	-0.30811	0.621	247092	0.26423	0.3958	143684	1.2422	0.10709	83955	0.64618	0.25908
ENSG00000177963	11	207510	215113	19	6	158104	-0.30834	0.62109	255026	-0.72082	0.76449	148014	2.0777	0.01887	85604	0.99668	0.15946
ENSG00000106541	7	16831434	16873057	161	18	161502	-0.30877	0.62125	253719	-1.4018	0.91951	143090	0.12795	0.44909	81283	-0.6613	0.74579
ENSG00000239732	3	52255095	52273183	25	7	154459	-0.30876	0.62125	247081	1.215	0.11218	145643	-0.35157	0.63742	87986	2.3195	0.010183
ENSG00000165669	10	120065400	120101840	47	12	153808	-0.30895	0.62132	244101	-0.28916	0.61377	141630	-0.75136	0.77378	85491	0.59373	0.27635
ENSG00000133619	7	149411871	149431664	43	4	155984	-0.30903	0.62135	250253	0.32818	0.37139	145774	-0.58761	0.7216	81385	-0.082626	0.53293
ENSG00000055070	1	16679069	16724640	84	10	156609	-0.30923	0.62143	247499	-0.62397	0.73368	141906	-1.2042	0.88574	86296	-1.4539	0.92701
ENSG00000004864	7	95749531	95951459	201	12	155699	-0.30936	0.62148	244329	0.55435	0.28967	140587	0.31286	0.37719	84104	-2.2699	0.98839
ENSG00000139636	12	49490918	49504683	9	3	147181	-0.30944	0.62151	230736	2.1136	0.017275	138136	1.7373	0.041169	81436	0.072139	0.47125
ENSG00000244038	1	20978269	20988000	26	5	168121	-0.30972	0.62161	265910	1.5049	0.066176	147159	-0.18011	0.57147	87986	2.4687	0.0067799
ENSG00000169826	10	43633933	43680756	90	11	161692	-0.31008	0.62175	255478	1.3117	0.094809	144783	-1.1915	0.88328	84069	0.73697	0.23057
ENSG00000145780	5	114856607	114880591	22	6	155444	-0.31017	0.62179	245946	0.7434	0.22862	143468	-1.3825	0.91659	82746	0.19792	0.42155
ENSG00000100280	22	29723668	29819168	154	20	155575	-0.31022	0.6218	248015	0.75785	0.22427	145067	0.62205	0.26695	82687	-0.88999	0.81326
ENSG00000168394	6	32812985	32821755	75	9	168326	-0.31027	0.62182	265520	-0.63498	0.73728	146112	1.5802	0.057026	87986	0.69573	0.2433
ENSG00000169071	9	94325372	94712444	1194	79	160869	-0.31041	0.62188	255016	-1.1472	0.87436	144561	2.6752	0.0037342	72265	0.7178	0.23644
ENSG00000127603	1	39546987	39952849	615	27	157299	-0.31049	0.62191	246836	0.77964	0.2178	140883	1.2556	0.10463	84409	-0.20461	0.58106
ENSG00000168229	14	52734430	52743442	30	7	165718	-0.31089	0.62206	260902	-1.4755	0.92995	145174	-0.4527	0.67462	87986	0.69086	0.24483
ENSG00000162711	1	247579457	247612410	91	23	156414	-0.311	0.6221	251348	-1.2631	0.89672	147932	0.44855	0.32688	82591	0.47318	0.31804
ENSG00000145700	5	74364099	74532703	345	15	165234	-0.31104	0.62212	258968	0.51213	0.30428	145072	0.76036	0.22352	84227	0.19634	0.42217
ENSG00000137171	6	43008514	43042837	71	9	160714	-0.31114	0.62215	252728	1.3683	0.085611	142431	0.81213	0.20836	82206	0.012683	0.49494
ENSG00000123977	2	228735769	228789060	182	14	159558	-0.31136	0.62224	250099	0.52077	0.30126	141745	1.5511	0.060444	84056	-0.27145	0.60698
ENSG00000008952	3	169684422	169716161	41	3	163759	-0.31183	0.62241	258321	-0.54806	0.70817	145575	-0.17487	0.56941	87986	-1.9105	0.97196
ENSG00000205045	17	33791267	33864880	149	29	154290	-0.31183	0.62242	246042	-0.10789	0.54296	144906	-0.54497	0.70711	83955	1.833	0.033401
ENSG00000099834	11	616564	626078	33	7	153413	-0.31188	0.62244	250049	-0.65465	0.74365	149866	0.919	0.17905	87986	-0.91627	0.82024
ENSG00000143297	1	157483166	157522310	58	7	157511	-0.31231	0.6226	246628	0.22103	0.41254	140765	-0.1951	0.57734	81960	0.14375	0.44285
ENSG00000185742	11	109292845	109299840	3	1	172089	-0.31244	0.62265	274105	-0.69625	0.75686	149866	0.15723	0.43753	87986	1.2648	0.10298
ENSG00000085552	1	159896828	159915386	43	10	151364	-0.31251	0.62267	242501	-0.019311	0.5077	144137	0.1544	0.43865	84492	-1.0513	0.85344
ENSG00000176383	12	122688089	122693499	4	2	137046	-0.31266	0.62273	213012	1.5665	0.058618	132271	-0.17419	0.56914	83481	0.95336	0.17021
ENSG00000119280	1	230972864	231005335	84	15	161544	-0.3127	0.62275	256494	0.25867	0.39794	143163	1.2786	0.10052	84039	-0.34816	0.63614
ENSG00000158710	1	159887896	159895522	15	6	147374	-0.31319	0.62293	237722	0.94767	0.17165	145174	1.7127	0.043385	83794	0.39184	0.34759
ENSG00000135040	9	88556060	88637213	56	12	155326	-0.31328	0.62297	250915	-2.2981	0.98922	147352	1.107	0.13415	81436	-0.050925	0.52031
ENSG00000006282	17	48620418	48633213	35	7	153869	-0.31332	0.62298	243730	0.89814	0.18456	142828	-1.7905	0.96331	82672	-2.1004	0.98215
ENSG00000154229	17	64298753	64806861	1395	93	159540	-0.3136	0.62309	252113	3.1629	0.00078103	144014	1.1223	0.13088	83718	0.32493	0.37262
ENSG00000205745	7	36118693	36125346	15	5	149880	-0.3137	0.62313	240165	-0.28919	0.61378	145174	1.2614	0.10359	82269	1.8809	0.029995
ENSG00000116001	2	70436575	70475792	57	5	155342	-0.31378	0.62315	245165	1.7392	0.041004	141223	2.906	0.0018304	83552	-0.42148	0.6633
ENSG00000152705	5	134303595	134347392	46	10	157549	-0.31386	0.62319	250722	0.86288	0.1941	145276	-0.17507	0.56949	85668	0.2997	0.3822
ENSG00000149600	20	31290492	31331803	95	8	152862	-0.31431	0.62336	243996	0.16904	0.43288	145421	1.342	0.089792	83802	0.25462	0.39951
ENSG00000131748	17	37793317	37819737	55	6	166467	-0.31447	0.62342	263570	0.20704	0.41799	146667	2.3764	0.008741	83073	-0.12208	0.54858
ENSG00000141380	18	23596577	23671181	104	12	160879	-0.31469	0.6235	253593	1.1793	0.11913	144114	-1.0885	0.86182	87986	0.10714	0.45734
ENSG00000184611	2	163227916	163695240	652	45	157643	-0.31483	0.62355	249756	-0.85827	0.80463	143929	1.1269	0.12988	87986	1.2092	0.1133
ENSG00000032219	14	58765102	58840605	76	9	152460	-0.31493	0.62359	244360	1.9175	0.027588	144310	2.2846	0.011169	87986	-1.6123	0.94655
ENSG00000177462	1	248084319	248085258	1	1	145970	-0.31521	0.6237	238504	-1.125	0.8697	149866	-2.2801	0.9887	83565	0.98456	0.16242
ENSG00000072071	19	14260749	14316999	83	18	149688	-0.31523	0.62371	241578	1.6618	0.048274	147746	-0.61801	0.73172	84711	-1.2309	0.89082
ENSG00000060982	12	24964294	25102393	394	41	156147	-0.31534	0.62375	248767	-0.31946	0.62531	144239	-0.7703	0.77944	84003	-1.3999	0.91923
ENSG00000103197	16	2097465	2138716	33	11	149520	-0.31549	0.6238	243704	-0.10086	0.54017	149866	0.97228	0.16546	84641	-0.78166	0.78279
ENSG00000205138	19	36486089	36487220	1	1	157664	-0.31548	0.6238	256806	-0.41547	0.6611	149866	0.11052	0.456	79252	1.8414	0.032779
ENSG00000167791	11	67286382	67290899	4	2	161977	-0.31595	0.62398	252483	-0.83959	0.79943	141069	-0.9625	0.8321	81436	0.6773	0.24911
ENSG00000185070	14	85996487	86095034	259	31	158611	-0.31604	0.62402	250094	0.3992	0.34487	143073	-0.69792	0.75739	85366	1.2321	0.10895
ENSG00000172320	11	59210616	59211667	4	1	152413	-0.31614	0.62405	232132	0.71437	0.2375	132271	1.1258	0.13013	87986	0.83222	0.20264
ENSG00000179941	12	76738253	76742222	4	2	157925	-0.31613	0.62405	246805	-2.8925	0.99809	141069	-1.53	0.93699	81849	1.0533	0.14611
ENSG00000167384	19	44979853	45004576	97	12	160996	-0.31616	0.62406	255681	0.041217	0.48356	144424	0.078398	0.46876	83979	0.66147	0.25416
ENSG00000104043	15	50150434	50475014	771	51	160595	-0.31625	0.6241	252471	-0.65927	0.74514	142883	1.2374	0.10797	79252	-0.76005	0.77639
ENSG00000112167	6	39071839	39082965	21	8	155622	-0.3164	0.62415	246633	0.75747	0.22438	143163	1.4595	0.07222	86879	-0.51873	0.69803
ENSG00000183258	5	176938577	176944470	3	2	139120	-0.31662	0.62423	219383	0.56382	0.28644	138136	1.5263	0.063465	83892	1.1577	0.12349
ENSG00000140557	15	92937057	93011958	159	19	153025	-0.31665	0.62425	245445	0.79371	0.21368	146104	-0.48818	0.68729	85917	0.092895	0.46299
ENSG00000198642	9	21329669	21335379	9	2	172556	-0.31707	0.6244	273187	0.5043	0.30702	149866	2.6257	0.0043242	83029	1.6496	0.049514
ENSG00000109189	4	53457137	53525502	63	5	161347	-0.31711	0.62442	256156	0.94365	0.17267	145397	1.71	0.043628	82995	-0.59702	0.72475
ENSG00000042429	11	93517392	93547861	30	4	161278	-0.31722	0.62446	253806	1.6538	0.049081	142828	1.0863	0.13868	83435	-1.5403	0.93825
ENSG00000005884	17	48133331	48167845	56	7	150131	-0.31727	0.62448	240229	0.64851	0.25833	143582	0.11145	0.45563	77733	-2.1485	0.98416
ENSG00000132003	19	13906273	13943044	39	6	146693	-0.31744	0.62455	236021	0.31711	0.37558	144452	1.438	0.075222	86239	-0.11626	0.54628
ENSG00000086065	9	33264939	33281977	14	3	146106	-0.3176	0.62461	223910	-0.16039	0.56371	129757	-0.42389	0.66418	83362	-1.0446	0.8519
ENSG00000170275	3	33155470	33189265	53	9	154951	-0.31781	0.62469	247607	-0.67012	0.74861	146546	-0.18323	0.57269	82891	0.75127	0.22625
ENSG00000174992	16	29789560	29793096	1	1	145970	-0.31785	0.6247	238504	-1.9333	0.9734	149866	-0.80399	0.7893	87472	0.91669	0.17965
ENSG00000166863	12	57403783	57422667	22	4	157872	-0.31813	0.6248	247085	1.8548	0.031815	140269	1.2174	0.11173	74885	0.6419	0.26047
ENSG00000023287	8	53535015	53658403	101	16	157844	-0.31835	0.62489	248673	0.8786	0.18981	142201	-0.31491	0.62358	82746	-1.6727	0.95281
ENSG00000196778	11	4510108	4511138	3	1	160782	-0.31841	0.62491	265526	0.16343	0.43509	149866	0.7451	0.22811	84651	1.5036	0.066347
ENSG00000107447	10	98064084	98098321	73	9	165234	-0.31853	0.62496	262149	-1.5294	0.93691	145528	1.0221	0.15337	80956	-0.64471	0.74044
ENSG00000180061	19	55824168	55845416	58	8	155860	-0.31856	0.62497	248590	-0.72885	0.76695	145012	0.74072	0.22943	83457	1.0559	0.1455
ENSG00000157766	15	89346673	89418585	162	28	154458	-0.31861	0.62499	245983	1.3653	0.08608	144435	-1.6898	0.95447	82910	0.3774	0.35294
ENSG00000141543	17	78109012	78120982	28	7	154284	-0.31867	0.62501	240927	0.48064	0.31539	139812	-1.2532	0.89493	83512	0.11273	0.45512
ENSG00000168542	2	189839045	189877472	63	9	154845	-0.31881	0.62507	249160	-0.58275	0.71997	146515	1.4044	0.080095	82290	0.70194	0.24136
ENSG00000184363	11	392613	404908	25	5	148313	-0.31925	0.62523	242023	0.65332	0.25677	149866	-1.6607	0.95162	81729	1.2006	0.11495
ENSG00000205403	4	110661851	110723335	137	13	157982	-0.31941	0.62529	250211	-1.6765	0.95318	143444	-0.47682	0.68325	87986	1.8579	0.03159
ENSG00000113387	5	32531738	32604185	119	15	154711	-0.31953	0.62534	244813	1.2358	0.10826	141882	0.0071799	0.49714	83619	-0.48568	0.6864
ENSG00000142615	1	15783222	15798586	42	7	151310	-0.31965	0.62538	244085	0.74864	0.22704	146515	0.74777	0.2273	83895	0.12948	0.44849
ENSG00000124302	19	34112860	34264414	341	50	152035	-0.31971	0.62541	245530	2.3746	0.0087832	147699	1.2247	0.11034	85384	-0.26155	0.60317
ENSG00000104412	8	109455829	109499145	98	8	161741	-0.3199	0.62548	254085	1.0446	0.1481	142684	-0.1602	0.56364	83567	-0.74977	0.7733
ENSG00000155066	2	95940200	95957056	17	6	143629	-0.32024	0.62561	229914	0.48515	0.31379	141586	-0.14486	0.55759	77505	0.33721	0.36798
ENSG00000148824	10	135207597	135234811	66	9	146999	-0.32029	0.62563	235372	0.5208	0.30125	142935	1.4819	0.069181	84857	0.23981	0.40524
ENSG00000151834	4	46250443	46477247	381	24	158221	-0.32037	0.62565	251441	0.25075	0.401	145063	1.7155	0.043122	86445	0.28458	0.38798
ENSG00000172888	3	40566368	40616176	70	11	157202	-0.32039	0.62566	250386	-0.60418	0.72714	145844	-0.4886	0.68744	87986	0.85386	0.19659
ENSG00000100139	22	38301663	38338829	42	8	155669	-0.32054	0.62572	244865	0.78147	0.21726	142325	-1.2059	0.88606	82021	-0.90038	0.81604
ENSG00000176915	12	133302253	133338474	85	15	151491	-0.32055	0.62572	244107	-0.34616	0.63539	146554	0.36209	0.35864	84842	0.97006	0.16601
ENSG00000162032	16	1826712	1843701	35	7	150164	-0.32056	0.62573	242426	1.2252	0.11025	145844	-0.35089	0.63716	83283	0.45034	0.32623
ENSG00000104679	8	23127632	23153792	81	14	153837	-0.32079	0.62581	245196	0.20258	0.41973	143349	-0.49998	0.69146	83494	-0.74391	0.77154
ENSG00000242366	2	234668893	234681945	23	7	165261	-0.32088	0.62585	263271	0.85763	0.19555	148336	-1.7413	0.95918	84947	2.4072	0.0080382
ENSG00000161243	19	39481353	39523425	145	12	156734	-0.32115	0.62595	246760	-1.2803	0.89979	143313	0.6763	0.24942	87986	0.43518	0.33172
ENSG00000146674	7	45951948	45961473	15	6	152028	-0.32137	0.62603	245763	-0.37474	0.64607	145174	2.3114	0.010404	64221	0.21323	0.41558
ENSG00000171224	10	71390006	71393352	15	4	154223	-0.32156	0.62611	248189	-0.067912	0.52707	147520	0.12554	0.45005	83527	0.78918	0.215
ENSG00000151746	12	32259768	32536567	900	53	160398	-0.32164	0.62614	253593	1.2701	0.10202	143610	-2.6123	0.9955	82961	0.28357	0.38837
ENSG00000197532	1	158516917	158517895	2	1	153010	-0.32171	0.62616	232534	0.95819	0.16898	132271	-0.37941	0.64781	84133	1.5554	0.05992
ENSG00000012223	3	46477135	46526724	118	16	157739	-0.32176	0.62618	250296	-1.011	0.844	145094	2.5246	0.0057918	83471	-1.7883	0.96313
ENSG00000086598	12	124069077	124083116	35	6	158463	-0.32182	0.6262	245986	-0.60844	0.72855	138806	-0.29487	0.61595	82591	-1.037	0.85014
ENSG00000162736	1	160313061	160328742	30	8	155165	-0.32206	0.6263	248363	-1.6094	0.94624	145174	-0.47249	0.68171	81034	0.47415	0.3177
ENSG00000141219	17	71228371	71245091	63	2	157447	-0.32213	0.62632	246058	0.31069	0.37802	140929	-0.28125	0.61074	82541	0.10463	0.45833
ENSG00000125901	20	3026590	3028900	2	1	145970	-0.32224	0.62636	238504	-1.1432	0.87352	149866	0.61157	0.27041	87986	-0.2278	0.5901
ENSG00000198604	14	35221936	35344853	310	20	161716	-0.32233	0.6264	253979	2.4766	0.0066326	142147	2.0819	0.018675	84115	1.6479	0.049683
ENSG00000244694	6	47845763	48036425	481	42	157655	-0.32233	0.6264	249535	1.0061	0.15718	142696	-0.061552	0.52454	83018	2.4967	0.006268
ENSG00000163512	3	28356493	28390618	28	5	156001	-0.32253	0.62648	249295	0.21881	0.4134	144839	-0.47209	0.68157	87986	0.50368	0.30724
ENSG00000131116	19	44111370	44124026	18	4	162090	-0.32265	0.62652	254205	1.6289	0.051662	144001	0.48935	0.3123	82434	-0.13623	0.55418
ENSG00000187173	1	152670839	152671918	1	1	172694	-0.32313	0.6267	273622	-0.61463	0.7306	149866	1.1326	0.1287	83825	1.3337	0.091158
ENSG00000121940	1	109472129	109506111	96	16	157384	-0.32314	0.62671	249161	-1.3032	0.90375	143634	-0.21795	0.58626	85740	-0.29885	0.61747
ENSG00000092964	8	26371790	26515694	495	31	161340	-0.32355	0.62686	254666	-0.22151	0.58765	143894	0.2708	0.39327	82728	-0.95249	0.82958
ENSG00000127540	19	1597170	1605480	3	2	145970	-0.32365	0.6269	238504	0.35946	0.35963	149866	-0.46604	0.67941	81436	-0.20664	0.58185
ENSG00000105429	19	42829760	42882921	48	3	158471	-0.32393	0.62701	245642	-1.5389	0.93809	142535	0.563	0.28672	87986	-0.7084	0.76065
ENSG00000109065	17	72766685	72772506	14	3	155786	-0.32399	0.62703	247984	0.12333	0.45092	144839	-0.53621	0.70409	84568	-0.60174	0.72633
ENSG00000161929	17	5112255	5138155	70	10	154765	-0.32414	0.62708	244111	0.2646	0.39566	141823	0.42219	0.33644	81436	0.44617	0.32774
ENSG00000121851	1	145456235	145470388	2	1	161450	-0.32418	0.6271	259449	-0.18758	0.5744	149866	-1.2475	0.89389	81173	-0.30022	0.618
ENSG00000256683	19	52467595	52490109	56	9	162470	-0.32419	0.6271	257203	-0.63652	0.73778	145467	-0.91298	0.81937	82531	2.8636	0.0020945
ENSG00000181804	3	142984063	143567373	1428	133	158338	-0.32424	0.62712	250638	-1.0648	0.85652	144001	0.26048	0.39725	82019	1.1065	0.13426
ENSG00000164916	7	4683387	4811074	224	38	151354	-0.32436	0.62717	243825	-1.6964	0.95509	147038	0.79174	0.21426	83780	0.572	0.28366
ENSG00000065989	19	10527448	10580305	65	9	155447	-0.32449	0.62722	249096	0.33361	0.36934	146618	-0.53666	0.70425	81997	-1.3279	0.90789
ENSG00000163884	3	126061477	126076285	18	6	147922	-0.32478	0.62732	237781	0.15877	0.43693	144001	1.846	0.032448	86179	0.52431	0.30003
ENSG00000187097	14	74424712	74486102	186	17	159739	-0.32477	0.62732	251998	0.49721	0.30952	143055	1.1702	0.12096	84711	1.3277	0.092132
ENSG00000239282	22	30681105	30685616	3	2	168389	-0.32477	0.62732	268298	0.83119	0.20293	149866	2.3935	0.0083443	81720	2.3093	0.010463
ENSG00000010539	16	3272324	3286221	16	4	144577	-0.32493	0.62738	231041	0.32468	0.37271	141069	0.044671	0.48218	79252	-1.8458	0.96754
ENSG00000081059	5	133450401	133487556	60	8	159814	-0.32496	0.62739	253810	-2.2001	0.9861	145761	-0.13706	0.55451	78333	-1.0946	0.86315
ENSG00000105519	19	5911717	5915888	8	3	149501	-0.32528	0.62752	240116	-0.86501	0.80648	145467	1.9678	0.024543	83537	-0.70343	0.75911
ENSG00000104883	19	7541760	7562335	44	8	147519	-0.32531	0.62753	238546	1.5617	0.059174	145867	-1.0812	0.8602	83512	-0.73369	0.76843
ENSG00000119487	9	128199671	128469513	351	19	160031	-0.32539	0.62756	252943	1.1678	0.12145	143349	1.2691	0.1022	83619	-0.3453	0.63506
ENSG00000096968	9	4985032	5128183	271	12	154950	-0.32544	0.62757	245846	0.96727	0.16671	142464	1.146	0.12589	87986	-0.92965	0.82373
ENSG00000130775	1	28199054	28213196	34	6	151460	-0.32555	0.62762	245271	-0.54315	0.70649	148831	0.47011	0.31914	80824	-0.14404	0.55727
ENSG00000170860	3	14219857	14242619	32	6	155723	-0.3256	0.62764	247158	-0.59085	0.72269	143268	2.2679	0.011668	83512	0.7743	0.21938
ENSG00000205978	14	24867991	24888494	42	11	151122	-0.32625	0.62788	244108	0.61162	0.27039	147352	-0.23109	0.59138	83073	1.9007	0.02867
ENSG00000048740	10	11047258	11378674	886	79	157507	-0.32632	0.62791	250598	2.3043	0.010602	144742	-0.94044	0.8265	82969	-1.5036	0.93366
ENSG00000099968	22	18111620	18213388	254	15	159342	-0.32646	0.62796	249927	1.0074	0.15687	142246	0.39732	0.34557	83310	-0.9113	0.81893
ENSG00000006695	17	13972812	14111994	292	30	153827	-0.3265	0.62798	246199	0.8954	0.18529	145528	0.91593	0.17985	86530	-2.0554	0.98008
ENSG00000188906	12	40590545	40763087	478	33	160866	-0.3265	0.62798	254604	0.48137	0.31513	143388	0.97449	0.16491	85075	1.422	0.077514
ENSG00000073536	17	33455771	33469334	6	3	152269	-0.32677	0.62808	242959	-1.9636	0.97521	144001	0.13045	0.44811	61784	-1.2084	0.88655
ENSG00000066044	19	8023462	8070543	83	10	152863	-0.327	0.62817	245639	-1.1079	0.86605	144354	0.60166	0.2737	82342	-1.3272	0.90779
ENSG00000198523	6	118869460	118881893	19	5	158496	-0.32711	0.62821	246493	0.85766	0.19554	138753	-0.054847	0.52187	83619	1.6413	0.05037
ENSG00000166736	11	113845602	113861035	45	10	155819	-0.32728	0.62827	251853	0.2313	0.40854	145956	1.4241	0.077206	81436	0.63579	0.26246
ENSG00000139344	12	96337070	96362370	79	7	165090	-0.32764	0.62841	259421	0.91386	0.1804	144521	0.7321	0.23206	87986	0.066907	0.47333
ENSG00000125861	20	3639938	3644046	15	5	148559	-0.32768	0.62842	234026	-2.0607	0.98033	140482	-0.75297	0.77427	82746	-0.23014	0.59101
ENSG00000142330	2	241526132	241557122	101	12	148097	-0.32767	0.62842	237761	0.59065	0.27738	143595	-2.0746	0.98099	84574	0.12577	0.44996
ENSG00000163322	4	84382091	84444501	133	7	158253	-0.32768	0.62842	251531	0.18485	0.42667	145103	-0.70638	0.76002	83619	0.49508	0.31027
ENSG00000111358	12	124118374	124147153	60	8	156860	-0.32807	0.62857	248426	0.25967	0.39756	140482	-0.16204	0.56436	81939	-0.54368	0.70667
ENSG00000156030	14	74181824	74256988	146	28	151993	-0.32828	0.62865	242561	0.215	0.41488	143599	-1.2532	0.89493	87986	0.35072	0.3629
ENSG00000160688	1	154955813	154965587	13	2	154157	-0.32847	0.62872	238938	-0.77635	0.78123	136331	-0.94951	0.82882	79252	0.42555	0.33522
ENSG00000119457	9	115641199	115653193	19	7	152307	-0.32854	0.62875	242379	-0.24491	0.59674	142458	0.52545	0.29964	84133	-0.34542	0.63511
ENSG00000164124	4	159122755	159176563	44	8	153874	-0.32859	0.62877	248839	-1.3059	0.90421	149066	0.39156	0.34769	85020	0.53868	0.29505
ENSG00000127324	12	71518864	71835678	728	48	158925	-0.32909	0.62896	252098	2.0167	0.021864	144646	0.20443	0.41901	82053	-0.21188	0.5839
ENSG00000140365	15	75628231	75634268	9	5	150952	-0.3291	0.62896	245690	0.01895	0.49244	149866	0.17124	0.43202	82243	0.087468	0.46515
ENSG00000139410	12	113860041	113876081	26	2	160384	-0.32913	0.62897	252901	-0.0062109	0.50248	144452	0.96286	0.16781	78628	0.06799	0.4729
ENSG00000172404	22	41255552	41258130	2	1	159437	-0.32914	0.62898	256721	-1.8122	0.96502	149866	-0.70924	0.76091	82094	0.83636	0.20148
ENSG00000188033	19	12688774	12750912	97	9	152773	-0.32932	0.62904	241632	0.93239	0.17557	142248	1.6346	0.051066	87986	1.3714	0.085117
ENSG00000213416	17	39279342	39280419	3	1	173539	-0.32936	0.62906	275091	-0.56935	0.71544	149866	0.91359	0.18047	82202	1.9522	0.025454
ENSG00000163624	4	85504131	85572491	86	11	157756	-0.32951	0.62911	252252	2.2448	0.012389	145365	1.1425	0.12662	82450	0.50976	0.30511
ENSG00000196967	19	37597635	37663643	114	11	162393	-0.32957	0.62914	257100	-0.82222	0.79452	144618	0.62812	0.26496	83619	1.5145	0.064954
ENSG00000123364	12	54332534	54340328	16	3	152083	-0.32966	0.62917	244991	-0.066479	0.5265	145467	1.0189	0.15413	80840	-0.27725	0.60921
ENSG00000122376	10	88853917	88951225	179	16	151826	-0.32995	0.62928	244439	0.62082	0.26736	146327	-0.3156	0.62385	83283	-0.29379	0.61554
ENSG00000151033	10	30900717	30918691	82	11	162792	-0.33004	0.62932	258261	0.084594	0.46629	145575	-1.3604	0.91315	83222	0.26932	0.39384
ENSG00000184349	5	106712589	107006596	531	71	155298	-0.33019	0.62937	246964	0.46247	0.32187	144034	0.78196	0.21712	79066	1.1987	0.11531
ENSG00000118369	11	77899857	77925757	30	4	152035	-0.33037	0.62944	240912	-0.65814	0.74478	142828	0.8267	0.2042	79252	-0.36304	0.64171
ENSG00000129465	14	24805226	24809251	15	2	163728	-0.33083	0.62961	257841	-0.50721	0.694	145174	-0.52658	0.70076	83052	-0.17143	0.56806
ENSG00000228567	19	53769928	53770972	1	1	145970	-0.33106	0.6297	238504	-1.3476	0.9111	149866	0.19116	0.4242	85803	2.1915	0.014208
ENSG00000102755	13	28874488	29069265	357	34	155528	-0.33159	0.6299	248251	0.39042	0.34811	145233	2.1904	0.014247	83222	-0.79975	0.78807
ENSG00000136522	3	179306072	179322442	23	3	161590	-0.3317	0.62994	253830	-0.35472	0.6386	142216	-0.52024	0.69855	84558	-0.0052086	0.50208
ENSG00000267883	21	47183564	47190005	7	2	169726	-0.33175	0.62996	269056	-1.1912	0.8832	149866	-0.63083	0.73593	81963	3.401	0.00033564
ENSG00000106400	7	100860948	100867471	16	4	158291	-0.3318	0.62998	252244	0.89537	0.1853	145467	-0.51133	0.69544	83362	-0.66559	0.74716
ENSG00000136944	9	129376721	129463311	182	30	151794	-0.33211	0.6301	242821	1.5804	0.057013	144452	0.36491	0.35759	82675	0.0090043	0.49641
ENSG00000134061	5	66478102	66492627	18	5	166624	-0.33265	0.6303	265705	1.6521	0.049257	149866	0.93982	0.17366	82746	-0.073191	0.52917
ENSG00000168661	19	35417806	35436074	53	5	155667	-0.33266	0.63031	248792	0.99091	0.16086	145882	1.1018	0.13528	85803	0.70497	0.24042
ENSG00000144231	2	128603839	128615731	31	6	154028	-0.33285	0.63038	244996	-0.035846	0.5143	143055	-0.30898	0.62133	84810	0.17307	0.4313
ENSG00000166963	15	43803155	43823818	15	4	160144	-0.33376	0.63072	251405	1.2426	0.107	142828	1.558	0.059619	84568	0.64756	0.25863
ENSG00000025708	22	50964180	50968485	8	3	140803	-0.33383	0.63075	222028	-0.17652	0.57006	136670	0.16086	0.4361	85149	-1.6543	0.95097
ENSG00000181467	3	152880028	152886265	6	3	151920	-0.33386	0.63076	243536	-1.4208	0.92231	144001	-0.45939	0.67702	85101	1.0953	0.13669
ENSG00000136238	7	6414153	6443608	75	14	152232	-0.33415	0.63087	241651	-0.21185	0.58389	142828	2.0147	0.021969	84445	-0.012395	0.50494
ENSG00000168263	9	2717501	2730037	16	4	158281	-0.33442	0.63097	253677	-0.26175	0.60324	147667	0.063058	0.47486	83191	0.69196	0.24448
ENSG00000173890	3	169755716	169803191	70	7	153013	-0.33441	0.63097	241634	0.45482	0.32462	142325	0.95771	0.1691	80840	0.88633	0.18772
ENSG00000175868	11	14926542	15103888	236	13	161560	-0.33442	0.63097	257246	0.73485	0.23121	145691	1.2773	0.10074	85042	0.9411	0.17333
ENSG00000168237	3	52321104	52329272	13	3	164326	-0.33469	0.63107	258874	1.2097	0.11319	144452	-0.16975	0.5674	80500	0.69133	0.24468
ENSG00000061936	12	132195625	132284282	139	17	159663	-0.3351	0.63122	253686	-0.40551	0.65745	144043	1.0842	0.13914	85847	-1.3953	0.91854
ENSG00000141034	17	17942605	17971718	39	3	159842	-0.33551	0.63138	252667	-0.05158	0.52057	144452	1.9796	0.023877	83537	0.10139	0.45962
ENSG00000236104	6	33282182	33285719	4	2	158710	-0.33556	0.6314	250747	1.2702	0.10201	141069	3.456	0.00027417	85803	2.2722	0.011537
ENSG00000255346	15	69222863	69355083	150	15	157949	-0.33583	0.6315	246622	1.3826	0.083391	140247	0.49334	0.31089	87986	2.762	0.0028721
ENSG00000175920	4	3465032	3503200	176	25	150625	-0.33589	0.63152	242049	0.49421	0.31058	144867	3.4422	0.00028851	84568	0.94244	0.17298
ENSG00000180370	3	196466727	196559518	242	27	154400	-0.33609	0.6316	245707	0.72636	0.23381	145213	0.44103	0.3296	87986	1.0646	0.14352
ENSG00000177990	12	63952692	64062719	343	21	154426	-0.33616	0.63162	247577	-0.080444	0.53206	146583	-0.40039	0.65557	86676	0.99732	0.1593
ENSG00000091732	7	129658125	129691291	77	7	155424	-0.33645	0.63173	245902	-0.17085	0.56783	141183	1.8728	0.030546	85366	-0.96295	0.83221
ENSG00000167889	17	74864537	74946475	344	41	154998	-0.33649	0.63175	248409	-0.67986	0.7517	145979	-0.099436	0.5396	73877	0.6798	0.24832
ENSG00000130348	6	107077452	107116292	120	16	160342	-0.33658	0.63178	251948	2.3078	0.010505	142828	0.88102	0.18915	84626	-0.1578	0.56269
ENSG00000171791	18	60790578	60987361	410	76	154143	-0.33658	0.63178	246717	-1.1349	0.87178	144974	-0.11794	0.54694	85366	0.80907	0.20924
ENSG00000107897	10	27484145	27531059	244	15	162463	-0.33662	0.6318	254895	-0.73512	0.76887	142222	-0.0027804	0.50111	87986	-0.63474	0.7372
ENSG00000107223	9	139756570	139760738	2	1	145970	-0.33677	0.63186	238504	2.8714	0.0020433	149866	0.29015	0.38585	80500	-0.64783	0.74145
ENSG00000154065	18	21178889	21242849	67	14	155783	-0.33678	0.63186	249957	-0.39508	0.65361	145664	0.077776	0.469	82371	0.32086	0.37416
ENSG00000128655	2	178487979	178973066	1420	44	162914	-0.33683	0.63188	256374	0.47782	0.31639	144018	0.13354	0.44688	87986	-0.18678	0.57408
ENSG00000205246	19	23945806	24010937	74	14	153767	-0.33688	0.6319	245567	-0.12166	0.54842	146062	-0.37219	0.64513	79712	1.8462	0.032435
ENSG00000171484	9	125390857	125391852	7	2	157716	-0.33711	0.63198	245025	-0.63735	0.73805	139812	0.20421	0.4191	86445	0.79675	0.2128
ENSG00000139549	12	49483203	49488602	2	1	147667	-0.33721	0.63202	229162	0.69909	0.24225	132271	-0.32351	0.62685	83523	0.070213	0.47201
ENSG00000071575	2	12857014	12882860	49	8	154220	-0.33733	0.63207	243870	-0.17498	0.56945	141248	0.38022	0.35189	81436	-1.2369	0.89193
ENSG00000172818	11	65554492	65564690	18	5	149315	-0.33734	0.63207	236125	-0.21541	0.58528	140091	2.4858	0.0064632	85366	0.8523	0.19702
ENSG00000162909	1	223889294	223963720	172	11	163251	-0.33737	0.63208	259326	-1.0678	0.8572	146593	0.56435	0.28626	82572	0.47999	0.31562
ENSG00000198353	12	54410714	54449813	41	7	149263	-0.33762	0.63218	239933	0.92568	0.17731	145575	-0.58988	0.72237	84877	1.6284	0.051718
ENSG00000056097	5	32354455	32444867	189	20	159859	-0.33769	0.6322	251107	-2.1006	0.98216	142232	0.24876	0.40177	81084	-1.4448	0.92574
ENSG00000254999	3	10157275	10168874	42	4	151501	-0.33771	0.63221	242582	0.93657	0.17449	144001	2.019	0.021743	82675	2.7203	0.0032609
ENSG00000145216	4	54243809	55161439	1946	118	156426	-0.33778	0.63223	247949	-0.021655	0.50864	143555	2.1184	0.017072	83794	0.1899	0.42469
ENSG00000183032	14	37147635	37642071	1075	79	159629	-0.33798	0.63231	253039	2.3836	0.0085715	144563	0.30402	0.38056	82470	1.1489	0.1253
ENSG00000144029	2	95752951	95815179	26	6	154067	-0.33844	0.63248	246137	0.18977	0.42474	145806	0.56132	0.28729	83892	0.16858	0.43306
ENSG00000187223	1	152635871	152637135	1	1	174381	-0.33848	0.6325	275128	1.1359	0.128	149866	0.76546	0.222	83751	1.3346	0.091
ENSG00000087448	12	27932952	27955973	31	8	154438	-0.33863	0.63256	249332	-0.15047	0.5598	148731	0.81026	0.2089	86489	-1.0183	0.84573
ENSG00000163563	1	158801106	158819296	27	6	162162	-0.3388	0.63262	258822	-0.051283	0.52045	147259	-1.0153	0.84503	87986	0.50602	0.30642
ENSG00000174697	7	127881336	127897681	25	6	153013	-0.33882	0.63263	245520	0.38269	0.35098	145643	-1.1303	0.87082	83275	0.90742	0.18209
ENSG00000075975	3	12598512	12625212	52	8	156299	-0.33901	0.6327	249187	-0.43727	0.66904	143775	0.8545	0.19641	83429	-1.1673	0.87845
ENSG00000160691	1	154934773	154946871	9	2	163704	-0.33935	0.63283	257482	-0.75527	0.77496	145956	-2.3361	0.99026	83526	0.42559	0.3352
ENSG00000184108	4	189060572	189068897	54	10	147235	-0.33949	0.63288	235281	0.1871	0.42579	142046	0.7906	0.21459	74885	1.1884	0.11735
ENSG00000131467	17	40976401	40995774	1	1	145970	-0.33954	0.6329	238504	0.29814	0.3828	149866	-2.2508	0.9878	82746	-0.12886	0.55126
ENSG00000099995	22	30727976	30752936	61	10	162859	-0.33974	0.63297	255964	0.38355	0.35066	143520	3.0935	0.00098892	84929	-0.90977	0.81853
ENSG00000056661	17	36890149	36906070	29	9	150172	-0.3401	0.63311	241651	-0.49019	0.688	146226	1.4248	0.077103	84963	-1.4414	0.92527
ENSG00000090861	16	70286197	70323446	18	7	151015	-0.34035	0.6332	244436	1.3607	0.086807	147911	1.9036	0.028482	82428	-0.97583	0.83543
ENSG00000136731	2	128848773	128953251	206	15	160890	-0.34047	0.63325	253224	-1.2067	0.88622	142350	2.1352	0.016373	84243	0.0001444	0.49994
ENSG00000135974	2	105953815	105965668	24	7	165456	-0.34082	0.63338	261605	-0.45298	0.67472	145467	2.1663	0.015145	83898	-0.019602	0.50782
ENSG00000132155	3	12625099	12705725	166	15	160543	-0.34085	0.63339	251520	0.17415	0.43087	142022	2.3505	0.0093733	87986	-0.11283	0.54492
ENSG00000164088	3	52279840	52284613	2	1	153093	-0.34101	0.63345	239778	0.42101	0.33688	132271	0.4942	0.31058	83087	0.53474	0.29641
ENSG00000100083	22	38004480	38029571	31	5	156231	-0.34112	0.63349	247847	0.50296	0.3075	144190	-0.70053	0.7582	83404	-0.90403	0.81701
ENSG00000188827	16	3631181	3661599	70	4	161151	-0.34112	0.63349	254332	0.11273	0.45512	143833	-1.3957	0.9186	87986	1.4179	0.078109
ENSG00000182973	3	32726636	32815367	289	16	154631	-0.34118	0.63352	247174	-0.11511	0.54582	143169	0.11957	0.45241	83335	1.1465	0.1258
ENSG00000171109	3	179065479	179112719	60	9	157895	-0.34125	0.63354	248506	0.94314	0.17281	142242	0.91166	0.18097	85803	0.78246	0.21697
ENSG00000071205	4	148653213	148993931	490	36	157808	-0.34157	0.63366	250762	-0.15249	0.5606	144264	1.4572	0.072526	84016	-1.2431	0.89308
ENSG00000259431	14	24025215	24029480	3	1	162415	-0.3416	0.63367	260458	-0.60024	0.72583	149866	0.55348	0.28997	83619	3.0342	0.0012059
ENSG00000165606	10	50572236	50603497	49	5	158162	-0.34163	0.63368	251990	-1.6001	0.94521	144839	0.61655	0.26877	87986	0.59098	0.27727
ENSG00000180909	11	6173005	6173818	1	1	167826	-0.34167	0.6337	273645	-1.9881	0.9766	149866	0.0050133	0.498	84867	1.0802	0.14003
ENSG00000166396	18	61420168	61472604	163	17	161765	-0.34172	0.63372	254233	0.80362	0.21081	143389	-0.21664	0.58576	83362	0.62469	0.26609
ENSG00000135018	9	86274877	86323118	109	10	161610	-0.34183	0.63376	253960	0.29572	0.38372	141472	1.3583	0.087178	84056	-0.051292	0.52045
ENSG00000136697	2	113825546	113833427	30	6	161639	-0.34216	0.63388	257887	-1.4537	0.92698	147520	2.4008	0.0081805	85153	-0.0015633	0.50062
ENSG00000121058	17	55015547	55038415	35	10	151986	-0.34231	0.63394	242589	-0.33211	0.6301	144839	-0.40656	0.65783	86296	-0.30954	0.62155
ENSG00000142623	1	17531620	17572500	90	24	150354	-0.34263	0.63406	242017	0.4842	0.31412	145956	0.17899	0.42897	87986	0.12974	0.44838
ENSG00000134812	11	59596740	59612974	11	2	163111	-0.3427	0.63409	259183	-1.2553	0.89532	146667	1.9669	0.024598	87986	-0.055181	0.522
ENSG00000100359	22	40766594	40806293	36	5	159792	-0.34313	0.63425	253265	1.5777	0.057316	145956	1.9472	0.025757	82746	-0.87983	0.81052
ENSG00000101052	20	42219570	42275936	98	7	155732	-0.34319	0.63427	244134	1.0583	0.14496	141248	1.0582	0.14498	83619	-0.83992	0.79952
ENSG00000150403	13	114145309	114204542	319	10	163599	-0.34323	0.63429	256425	-0.62708	0.7347	143137	1.5903	0.055878	61784	0.26216	0.3966
ENSG00000273173	15	25200132	25223729	29	6	159572	-0.34331	0.63432	252555	0.5914	0.27713	145012	0.86504	0.19351	84568	4.42	4.9351e-06
ENSG00000157330	1	12806162	12823847	36	6	166539	-0.34354	0.6344	265691	0.071007	0.4717	146934	-0.29379	0.61554	83362	0.37209	0.35491
ENSG00000232125	2	207516344	207583120	213	28	161007	-0.34377	0.63449	253915	0.20291	0.4196	143918	1.105	0.13457	84688	2.2246	0.013053
ENSG00000159217	17	47074773	47133012	73	11	153828	-0.34394	0.63455	244414	-0.54358	0.70663	143117	2.1989	0.013943	84771	0.39979	0.34466
ENSG00000084112	12	109176465	109251366	86	16	155980	-0.34397	0.63457	247781	0.43728	0.33095	143319	1.6826	0.046226	84243	-1.0624	0.85597
ENSG00000146399	6	132966122	132967142	3	2	173550	-0.34427	0.63468	274445	0.35215	0.36236	149866	0.26366	0.39602	85075	0.21046	0.41665
ENSG00000166189	10	103825146	103827792	2	1	170016	-0.34447	0.63475	269402	-1.2564	0.89551	149866	0.74194	0.22906	74885	0.61431	0.2695
ENSG00000114841	3	52350334	52434507	87	7	165176	-0.34457	0.63479	262163	0.77051	0.2205	146630	0.55305	0.29011	85134	-0.45723	0.67625
ENSG00000197586	20	25176328	25207365	76	10	160759	-0.34476	0.63486	254096	-0.56908	0.71535	144310	2.6319	0.0042449	74885	1.5596	0.059423
ENSG00000176715	16	89154782	89222254	270	17	150977	-0.34531	0.63507	239140	1.4806	0.069363	141655	-0.64855	0.74169	83031	0.96326	0.16771
ENSG00000168538	4	184580419	184634745	135	10	158956	-0.3454	0.6351	251956	-0.47247	0.6817	144653	2.426	0.0076324	81392	0.70172	0.24143
ENSG00000073756	1	186640922	186649559	15	5	152890	-0.34567	0.6352	237858	0.87771	0.19005	138136	0.49758	0.30939	84243	-1.2062	0.88614
ENSG00000140382	15	77712753	77777949	97	10	164956	-0.34568	0.63521	259653	0.24548	0.40304	145150	1.581	0.056941	84627	0.087875	0.46499
ENSG00000180855	19	12540520	12551926	72	5	154841	-0.3457	0.63521	244606	0.23625	0.40662	142535	1.1457	0.12596	87986	1.0771	0.14071
ENSG00000150893	13	39261265	39460074	374	39	160065	-0.34572	0.63522	252514	-1.4182	0.92194	143938	0.1887	0.42517	79252	0.26777	0.39444
ENSG00000182372	8	1703943	1734738	67	7	150669	-0.34578	0.63525	236054	1.9846	0.023595	139362	2.0714	0.019162	83747	1.126	0.13009
ENSG00000105641	19	17982781	18005983	35	4	152229	-0.346	0.63533	244248	-0.40828	0.65846	145844	0.87796	0.18998	83177	-0.69984	0.75799
ENSG00000249693	4	57396774	57469673	156	23	154629	-0.34621	0.63541	247680	0.95156	0.17066	146031	-1.894	0.97089	83596	2.5349	0.0056243
ENSG00000122435	1	100598705	100616053	23	7	160775	-0.34648	0.63551	256246	-0.15002	0.55962	148336	0.17799	0.42936	68335	-0.2925	0.61505
ENSG00000082438	2	165510133	165700189	429	28	160765	-0.34657	0.63554	253228	-0.73293	0.7682	143386	2.7338	0.0031305	84711	-1.08	0.85993
ENSG00000104325	8	91013632	91064320	96	10	165423	-0.34667	0.63558	260955	-0.12799	0.55092	146200	0.48746	0.31297	83619	-0.75375	0.7745
ENSG00000116285	1	8064463	8086368	29	5	152894	-0.34711	0.63575	241080	0.546	0.29253	140158	0.16748	0.4335	86642	-0.41325	0.66029
ENSG00000107020	9	5357972	5437878	199	23	154175	-0.3474	0.63586	244784	0.66574	0.25279	142262	-0.4399	0.66999	84349	-0.65041	0.74229
ENSG00000187778	12	49950326	49961936	16	4	152338	-0.3475	0.63589	235468	0.64396	0.2598	136670	-0.59438	0.72387	87986	1.3554	0.08765
ENSG00000188984	1	12776117	12788726	33	5	161101	-0.34755	0.63591	255574	-0.22001	0.58707	143468	-0.34733	0.63583	84141	1.4251	0.077062
ENSG00000095002	2	47630107	47789450	334	25	153041	-0.34766	0.63595	242096	1.083	0.13941	141648	-0.55368	0.7101	83831	-0.9473	0.82826
ENSG00000121644	1	244816236	244872335	78	10	152345	-0.34783	0.63601	243701	0.35072	0.3629	144903	1.9201	0.027426	82693	-0.30272	0.61895
ENSG00000140025	14	90261012	90421121	373	30	160079	-0.34783	0.63602	253313	1.032	0.15104	143639	1.0874	0.13843	87986	0.081465	0.46754
ENSG00000160999	7	101928404	101962178	40	13	147704	-0.34788	0.63603	240639	-0.070748	0.5282	148986	1.407	0.079714	84545	0.43237	0.33273
ENSG00000047579	6	15523031	15663289	264	17	161829	-0.34789	0.63604	254480	-0.73703	0.76945	143468	1.1104	0.13342	80840	-1.5152	0.93514
ENSG00000139190	12	6571402	6580153	22	4	165392	-0.34791	0.63605	262698	-0.37421	0.64587	146667	0.75001	0.22662	86938	0.062714	0.475
ENSG00000244355	6	31683132	31685581	5	2	155742	-0.34794	0.63606	245203	1.0319	0.15106	135790	-1.8313	0.96647	82783	2.4829	0.0065151
ENSG00000104343	8	74692331	74791145	101	15	154835	-0.34799	0.63608	246267	0.84235	0.19979	144291	1.1452	0.12605	83910	-0.75286	0.77423
ENSG00000176155	17	80059335	80170706	386	6	155180	-0.34808	0.63611	245094	0.8422	0.19984	142299	0.267	0.39473	83073	0.94925	0.17125
ENSG00000116030	2	203070902	203103331	53	9	157625	-0.34822	0.63616	248813	-0.38996	0.65172	144554	3.0714	0.0010654	87986	-0.4207	0.66301
ENSG00000117597	1	210001351	210030910	81	10	161123	-0.34835	0.63621	254246	0.44091	0.32964	144653	1.6709	0.04737	83570	-0.37746	0.64708
ENSG00000134545	12	10594862	10607284	27	4	154259	-0.34843	0.63624	242707	0.91444	0.18024	140743	-1.4933	0.93232	87986	-0.059693	0.5238
ENSG00000122863	10	73724122	73773322	103	9	157256	-0.34853	0.63628	252611	-0.73255	0.76808	147474	0.92087	0.17856	85001	-0.28514	0.61223
ENSG00000215305	20	2821348	2847378	58	6	160255	-0.3486	0.6363	253818	0.54937	0.29138	145619	-1.2266	0.89001	83899	2.0736	0.019058
ENSG00000145781	5	115420687	115748459	1192	30	160710	-0.34891	0.63642	251774	-0.027903	0.51113	141688	0.97834	0.16395	81910	0.19794	0.42155
ENSG00000115255	19	1491164	1497926	18	4	147277	-0.34909	0.63649	240550	1.1509	0.12489	149866	-1.2728	0.89846	85215	-0.44698	0.67255
ENSG00000160679	1	153606524	153618782	26	4	144960	-0.34917	0.63652	229021	0.53073	0.2978	139038	0.59423	0.27618	80500	0.42503	0.33541
ENSG00000134955	11	124932962	124959131	103	21	153328	-0.34963	0.63669	245037	0.50651	0.30625	145083	1.4358	0.075531	83619	-0.052368	0.52088
ENSG00000103335	16	88781750	88851619	208	38	146940	-0.34968	0.63671	238369	-0.8972	0.81519	146990	-1.1694	0.87887	85366	-0.77434	0.78064
ENSG00000198346	19	53970988	54006950	127	24	151792	-0.34982	0.63676	244718	0.5216	0.30097	147649	0.18543	0.42645	82502	1.628	0.051765
ENSG00000185198	19	685520	695460	60	11	147240	-0.35004	0.63685	239671	1.2725	0.1016	148693	-0.21459	0.58496	84133	1.2386	0.10774
ENSG00000116996	1	238045704	238054094	21	4	151656	-0.35022	0.63691	234681	1.1873	0.11754	134785	1.4403	0.074885	84711	-0.39401	0.65321
ENSG00000152795	4	83343716	83351294	24	6	159090	-0.35043	0.63699	252821	-0.078268	0.53119	145467	1.5611	0.059247	82979	0.3006	0.38186
ENSG00000249915	5	271735	353971	178	14	148230	-0.35044	0.63699	237306	0.64197	0.26045	143737	0.68768	0.24583	83512	2.5565	0.0052867
ENSG00000091513	3	133464799	133497850	93	13	158358	-0.35068	0.63708	249723	0.94794	0.17158	143055	0.68037	0.24814	81893	-0.96843	0.83359
ENSG00000272636	17	5809	31427	48	6	150913	-0.3512	0.63728	245462	0.25703	0.39858	149866	-0.14166	0.55633	87986	4.0297	2.7923e-05
ENSG00000143194	1	166958345	166991451	63	11	157650	-0.35124	0.6373	247922	-0.58608	0.72109	142046	1.2669	0.1026	85038	0.14084	0.444
ENSG00000063761	14	78266425	78401355	497	37	162020	-0.35154	0.63741	255691	0.27788	0.39055	143777	-0.86968	0.80776	82470	-1.3778	0.91586
ENSG00000105204	19	40315989	40324841	12	4	160032	-0.35177	0.63749	257457	0.29187	0.38519	149866	-0.27303	0.60759	86894	-0.72021	0.7643
ENSG00000029364	14	69864731	69929105	107	13	163508	-0.35194	0.63756	258217	1.3224	0.093021	144275	0.10085	0.45984	87141	-1.6301	0.94846
ENSG00000188672	1	25688739	25756683	49	3	152929	-0.35198	0.63757	247828	-0.15037	0.55977	149866	-0.92108	0.82149	84304	1.4068	0.079749
ENSG00000012822	12	54104902	54121529	31	6	155504	-0.35205	0.6376	247176	0.55462	0.28958	143055	1.1077	0.134	87986	-1.7847	0.96285
ENSG00000116205	1	54519259	54578192	85	9	162740	-0.35209	0.63762	258384	0.33558	0.36859	146140	-0.002258	0.5009	87617	-0.41508	0.66096
ENSG00000182141	19	21473961	21512227	80	8	159125	-0.35245	0.63775	248230	0.6806	0.24806	140629	1.7539	0.039723	85890	1.1153	0.13237
ENSG00000163083	2	121103718	121109384	3	2	135877	-0.35252	0.63778	216458	-1.5146	0.93506	138136	1.8546	0.031825	83855	0.4865	0.31331
ENSG00000125820	20	21491647	21494664	4	2	157818	-0.35255	0.63779	247078	3.0855	0.0010159	141069	1.655	0.048959	74885	-0.23234	0.59186
ENSG00000198945	6	130334843	130462594	260	21	159652	-0.35255	0.63779	252741	-1.0334	0.8493	144452	0.6488	0.25823	83105	1.6985	0.044707
ENSG00000104369	8	75146934	75233563	120	18	157596	-0.35273	0.63786	249388	0.71368	0.23771	143708	-0.77499	0.78083	77505	-0.75133	0.77377
ENSG00000069966	15	52413116	52483566	161	15	160609	-0.35301	0.63796	252628	0.91569	0.17992	143309	0.91732	0.17949	80999	-1.271	0.89814
ENSG00000251258	6	112668531	112672498	11	2	166884	-0.35308	0.63799	267490	0.33529	0.3687	149866	-0.10033	0.53996	81986	2.5898	0.004801
ENSG00000144182	2	99771417	99779620	23	5	161003	-0.3537	0.63822	251823	-0.098144	0.53909	142216	0.15618	0.43795	84711	0.17179	0.4318
ENSG00000129968	19	1876808	1885546	14	2	149098	-0.35377	0.63824	242890	-0.51798	0.69777	149866	1.6881	0.045694	84492	-0.16594	0.5659
ENSG00000188211	11	17373272	17398888	47	9	156590	-0.35396	0.63832	245597	0.34624	0.36458	139384	0.56896	0.28469	81367	1.3837	0.083221
ENSG00000183751	16	2022037	2032934	37	4	148145	-0.35427	0.63843	240756	0.34407	0.36539	147964	1.0668	0.14303	85450	1.1773	0.11955
ENSG00000204873	17	39388714	39389705	2	1	145970	-0.3543	0.63844	238504	0.64406	0.25977	149866	-1.1352	0.87185	78254	1.818	0.034529
ENSG00000155666	16	27214806	27233089	17	5	150798	-0.3548	0.63863	244147	0.3797	0.35208	147796	-1.1143	0.86743	79252	0.34444	0.36526
ENSG00000115194	2	27476551	27498685	29	5	161325	-0.3549	0.63867	255999	1.8217	0.034248	143799	-0.56306	0.7133	84006	-0.44944	0.67344
ENSG00000007314	17	62015913	62050278	58	11	148612	-0.35495	0.63869	236945	0.97357	0.16513	142585	-0.21734	0.58603	87986	-2.0066	0.9776
ENSG00000159348	1	202930996	202936408	7	2	166996	-0.35497	0.63869	261491	-0.24889	0.59828	144839	1.3014	0.096566	85299	0.40247	0.34367
ENSG00000133250	19	8575461	8579048	13	2	161939	-0.35502	0.63871	261404	0.42335	0.33602	149866	1.1407	0.127	82836	-0.087367	0.53481
ENSG00000182334	11	7846583	7847519	3	1	174402	-0.35513	0.63875	275157	0.17351	0.43113	149866	1.6858	0.045918	83794	1.1238	0.13055
ENSG00000113645	5	167718655	167899308	413	63	154491	-0.35591	0.63905	246174	-0.71926	0.76401	144157	0.76022	0.22356	87986	-0.48024	0.68447
ENSG00000143248	1	163080910	163291577	670	44	160980	-0.35591	0.63905	255093	0.37341	0.35442	144824	0.20985	0.41689	82575	0.14257	0.44331
ENSG00000185418	15	102193800	102264807	117	14	155725	-0.35595	0.63906	248135	0.17477	0.43063	144452	0.70724	0.23971	86530	1.2483	0.10596
ENSG00000169641	1	23410515	23504301	125	14	159177	-0.35603	0.63909	250898	0.066051	0.47367	143110	-0.55213	0.70957	83486	0.73234	0.23198
ENSG00000153303	6	168456424	168482237	69	11	152800	-0.35605	0.6391	246545	-0.37811	0.64733	146806	1.7016	0.044413	86445	0.31048	0.3781
ENSG00000120370	1	170501269	170522587	21	6	154395	-0.35611	0.63912	244358	-1.1906	0.88309	143163	0.49205	0.31134	87986	-0.32329	0.62676
ENSG00000163349	1	114471813	114520426	52	11	151199	-0.35616	0.63914	238271	-1.1545	0.87586	139715	1.7885	0.036845	85803	0.49619	0.30988
ENSG00000198851	11	118175259	118186890	22	4	162461	-0.35633	0.6392	253309	1.5831	0.056697	141868	-1.2312	0.89087	82371	1.6825	0.046238
ENSG00000177463	3	14989090	15095107	129	16	159026	-0.35672	0.63935	252062	1.6205	0.052565	144683	0.43289	0.33255	78738	0.98458	0.16241
ENSG00000173272	2	132222472	132250316	95	5	150405	-0.35675	0.63936	241392	-0.082521	0.53288	145051	-0.22607	0.58943	82513	0.8663	0.19316
ENSG00000120696	13	41763968	41768702	3	2	141245	-0.35686	0.6394	222362	-1.2847	0.90055	138136	0.8578	0.1955	83849	-0.31782	0.62469
ENSG00000078399	7	27202053	27210117	9	4	151415	-0.35687	0.63941	243868	0.18173	0.4279	145956	1.1839	0.11822	81436	-1.1269	0.8701
ENSG00000101544	18	77866914	77905406	95	10	161367	-0.35713	0.6395	252690	1.2578	0.10424	141717	0.30267	0.38107	81091	-0.80866	0.79064
ENSG00000159337	15	42359206	42386752	100	7	161486	-0.35754	0.63966	253420	-0.24048	0.59502	143180	-0.26309	0.60376	87050	0.40224	0.34375
ENSG00000196381	19	38158651	38183223	49	10	159362	-0.35781	0.63976	251655	-1.3713	0.91485	142684	1.8115	0.035031	83619	1.4737	0.070283
ENSG00000183978	17	40947164	40950722	1	1	130366	-0.35819	0.6399	189379	-0.52411	0.6999	114676	0.2606	0.3972	84711	1.1849	0.11802
ENSG00000073598	17	33448597	33457751	11	4	156086	-0.35827	0.63993	249908	0.23613	0.40667	146667	0.086441	0.46556	87986	-1.208	0.88647
ENSG00000153495	13	111968530	111996596	112	20	154444	-0.35833	0.63995	246802	3.5052	0.00022817	145467	2.8701	0.0020515	84301	0.31155	0.37769
ENSG00000139350	12	97301000	97347129	64	6	163178	-0.35838	0.63997	257992	-0.43883	0.66961	144917	-0.6753	0.75026	82371	0.067103	0.47325
ENSG00000171451	18	65173818	65184217	13	5	162830	-0.35838	0.63997	257177	1.3255	0.092506	144452	0.28512	0.38778	75575	0.79453	0.21344
ENSG00000082014	7	150935849	150974982	80	16	149702	-0.35841	0.63998	240427	1.378	0.084096	145467	1.016	0.15481	82335	-1.0844	0.86091
ENSG00000090263	7	140705853	140715028	15	4	161652	-0.35891	0.64017	254060	1.9586	0.025082	142828	2.5238	0.0058047	76341	-0.98313	0.83723
ENSG00000153885	19	34286837	34306668	27	11	151799	-0.35908	0.64023	245857	1.3386	0.090348	148563	-1.4878	0.9316	82578	0.31582	0.37607
ENSG00000108528	17	4840424	4843546	1	1	170122	-0.35926	0.6403	276433	0.0017546	0.4993	149866	-0.5607	0.7125	84104	-0.61706	0.7314
ENSG00000168159	1	228674761	228683467	18	6	149516	-0.35929	0.64031	237913	-0.49112	0.68833	142046	0.97777	0.16409	85803	0.68903	0.2454
ENSG00000137207	6	43479564	43484728	8	3	160650	-0.3594	0.64035	253737	-0.020028	0.50799	145467	1.5537	0.060125	85338	0.013277	0.4947
ENSG00000055732	1	85483764	85514182	45	8	163977	-0.35957	0.64042	261074	0.049142	0.4804	145956	-0.55095	0.70917	86607	-1.4489	0.92631
ENSG00000149639	20	35405844	35492089	80	18	153895	-0.35986	0.64053	249309	-1.0611	0.85567	148986	0.12591	0.4499	82197	0.25605	0.39895
ENSG00000114416	3	180585928	180700541	151	12	157578	-0.36002	0.64058	249949	0.17075	0.43221	144273	0.97661	0.16438	81233	-0.46647	0.67956
ENSG00000147647	8	105342551	105479281	308	36	157703	-0.36007	0.6406	249972	-1.6361	0.94909	144382	-0.60645	0.72789	82470	0.22418	0.41131
ENSG00000155366	1	113243727	113250056	8	3	148474	-0.36007	0.6406	234629	-1.2327	0.89116	141069	0.3503	0.36306	84711	0.34181	0.36625
ENSG00000151470	4	130014471	130037795	67	8	163476	-0.36012	0.64062	257878	0.96576	0.16708	144614	0.20076	0.42044	83468	0.27673	0.391
ENSG00000057252	1	179262924	179327815	215	19	159250	-0.36016	0.64064	249528	-0.089823	0.53579	140864	1.0492	0.14704	84711	-1.4394	0.92499
ENSG00000196683	7	22852250	22862470	52	7	161472	-0.36035	0.64071	251544	0.36381	0.358	141069	0.74027	0.22957	80932	1.4965	0.067266
ENSG00000036448	8	1993154	2113475	689	60	156611	-0.36038	0.64072	248569	2.0467	0.020342	143277	-0.59603	0.72442	84436	-1.5819	0.94316
ENSG00000163098	19	53792855	53794875	8	4	151890	-0.36064	0.64081	242228	-1.1418	0.87324	145467	2.3638	0.0090448	84860	0.48665	0.31325
ENSG00000035687	1	244571795	244615436	91	16	158947	-0.3607	0.64084	252332	0.70942	0.23903	145226	-0.83361	0.79775	84617	-1.5873	0.94378
ENSG00000155329	5	132332676	132362296	54	4	154327	-0.36111	0.64099	248355	0.20208	0.41993	145956	1.7567	0.039481	81957	0.34031	0.36681
ENSG00000196576	22	50713407	50746056	68	14	146478	-0.36135	0.64108	239184	0.35204	0.3624	149866	0.051272	0.47955	85604	1.4887	0.06829
ENSG00000100034	22	22273792	22307209	74	11	160859	-0.36153	0.64115	252664	-0.091079	0.53629	142733	0.12755	0.44925	81436	-0.90754	0.81794
ENSG00000244617	2	70187225	70189397	2	1	148664	-0.36184	0.64126	226139	1.1323	0.12875	132271	-0.88169	0.81103	83657	2.4964	0.0062738
ENSG00000155085	6	109814058	110012420	446	13	161932	-0.3619	0.64129	254539	1.3441	0.089452	143554	0.30524	0.38009	82031	0.33738	0.36791
ENSG00000119787	2	38522021	38604427	121	12	156295	-0.36201	0.64133	248045	2.4106	0.0079633	143468	1.8715	0.030636	83362	-0.33582	0.6315
ENSG00000100744	14	96829813	96853625	25	5	153080	-0.36246	0.6415	245267	0.93357	0.17526	144236	0.036717	0.48536	83255	-0.85218	0.80294
ENSG00000171067	11	68028802	68039469	18	6	155423	-0.36281	0.64163	247184	0.88241	0.18878	144001	0.34427	0.36532	80916	0.78113	0.21736
ENSG00000165023	9	93372113	93405386	92	16	156025	-0.36295	0.64168	249614	0.078213	0.46883	144894	0.54693	0.29221	83771	0.57599	0.28231
ENSG00000125912	19	3185560	3209573	61	7	149154	-0.36329	0.64181	242307	-0.88701	0.81246	148135	1.4483	0.073764	83021	-0.2274	0.58995
ENSG00000167741	17	4460221	4464113	6	2	152969	-0.3633	0.64181	242836	0.048019	0.48085	144001	0.67561	0.24964	82470	0.67416	0.2501
ENSG00000167702	8	145691425	145699585	3	2	145970	-0.36342	0.64185	238504	-0.60728	0.72817	149866	1.9405	0.026162	84194	0.67251	0.25063
ENSG00000216490	19	18283971	18288927	8	2	157590	-0.36352	0.64189	247156	-1.0915	0.86248	141069	0.21362	0.41542	83715	2.093	0.018175
ENSG00000159763	7	142829169	142836839	15	3	157905	-0.3637	0.64196	252817	1.9473	0.025751	145174	-1.0011	0.8416	83756	0.40811	0.3416
ENSG00000171303	2	26915618	26956288	66	9	158231	-0.36416	0.64213	252535	-0.26593	0.60485	146667	2.7791	0.0027254	87986	0.79077	0.21454
ENSG00000189292	2	279557	288851	13	3	167722	-0.36455	0.64228	264436	1.316	0.094095	147159	-1.6015	0.94537	83855	1.4386	0.075134
ENSG00000215906	1	23279535	23291831	31	7	153814	-0.36478	0.64236	246488	-0.43472	0.66812	146461	-0.37884	0.6476	84680	2.0898	0.018318
ENSG00000149609	20	32250089	32253425	1	1	131748	-0.36488	0.6424	190009	0.6375	0.2619	114676	1.6771	0.04676	84243	0.25461	0.39951
ENSG00000031691	6	49431090	49460820	44	6	161069	-0.36502	0.64245	251643	0.15278	0.43929	141868	1.1371	0.12775	87986	-1.6174	0.9471
ENSG00000156959	3	9543480	9595486	127	13	152414	-0.36501	0.64245	243009	1.8064	0.03543	143493	-0.74851	0.77292	83362	0.36501	0.35755
ENSG00000114737	3	50643920	50649262	4	2	152552	-0.36562	0.64268	242257	-1.8345	0.96671	141069	1.8904	0.029349	85604	-0.46025	0.67733
ENSG00000158321	7	69063904	70258054	1912	80	158235	-0.36585	0.64276	250832	1.8986	0.028808	143866	1.1581	0.12342	80500	0.38698	0.34938
ENSG00000112624	6	42749764	42836298	90	11	148049	-0.36599	0.64281	237474	0.32141	0.37395	144392	0.94744	0.17171	86239	-0.50632	0.69369
ENSG00000198691	1	94458392	94586688	348	55	159448	-0.36601	0.64282	253352	-0.55157	0.70938	145214	0.6821	0.24759	85674	1.6552	0.048945
ENSG00000176971	11	27015627	27018630	4	2	163071	-0.3661	0.64285	261168	0.90386	0.18304	149866	0.90073	0.18387	74885	0.97196	0.16553
ENSG00000137824	15	41028081	41048049	23	4	159221	-0.36631	0.64293	250177	1.5016	0.066595	142216	0.62494	0.26601	83468	0.030552	0.48781
ENSG00000100852	14	32545319	32628934	34	17	148803	-0.36643	0.64298	241024	0.84947	0.19781	147796	1.6321	0.051329	86114	-0.84692	0.80148
ENSG00000143353	1	219347185	219386207	44	8	161455	-0.36647	0.64299	253297	0.25537	0.39922	141868	1.9536	0.025375	82470	0.14545	0.44218
ENSG00000178338	5	178286953	178315123	159	7	157622	-0.36693	0.64316	249907	-0.32783	0.62848	143005	-0.97257	0.83462	82791	1.0076	0.15682
ENSG00000027697	6	137518620	137540586	15	3	154844	-0.36695	0.64317	248328	1.0269	0.15224	147520	0.16851	0.43309	83786	-1.642	0.9497
ENSG00000134760	18	28898051	28936992	126	9	164888	-0.36699	0.64319	260727	0.33717	0.368	145956	0.41482	0.33914	83809	-0.055728	0.52222
ENSG00000124194	20	42875886	42909013	62	8	158613	-0.36709	0.64323	248211	0.57614	0.28226	141352	1.3409	0.089978	83619	-0.26514	0.60455
ENSG00000149503	11	61891444	61920635	102	9	163384	-0.36716	0.64325	259169	-0.066927	0.52668	146416	0.23339	0.40773	87986	0.25226	0.40042
ENSG00000145388	4	119606522	119636588	57	9	163338	-0.36735	0.64332	256496	-0.52165	0.69904	143075	0.31307	0.37711	86114	0.19256	0.42365
ENSG00000008517	16	3115297	3131908	31	5	149005	-0.36751	0.64338	240992	-0.16544	0.5657	147596	0.49004	0.31205	81307	-1.9165	0.97235
ENSG00000070047	11	576485	612222	79	12	144095	-0.36759	0.64341	230465	-0.15494	0.56157	140957	0.94078	0.17341	84627	-1.2699	0.89795
ENSG00000175066	3	141882413	141944449	99	17	152037	-0.36781	0.64349	244236	-0.065556	0.52613	146667	0.023947	0.49045	85604	0.91874	0.17912
ENSG00000118620	19	21203425	21242856	77	7	156311	-0.36789	0.64352	244339	-0.46575	0.6793	139355	0.80618	0.21007	84711	-0.35807	0.63985
ENSG00000173221	5	95087022	95158709	133	23	155746	-0.36788	0.64352	248576	-0.66528	0.74706	144839	0.64872	0.25826	85002	0.8644	0.19368
ENSG00000223417	11	89644278	89654935	5	3	149504	-0.36796	0.64355	243903	1.7483	0.040208	149866	-0.52774	0.70116	84711	2.1416	0.016111
ENSG00000168264	1	234740014	234745271	8	3	142844	-0.36803	0.64357	225230	0.63901	0.26141	136670	1.9642	0.024752	85275	0.69221	0.2444
ENSG00000104969	19	2754711	2783369	49	3	150973	-0.36804	0.64358	242108	0.23504	0.40709	144121	-0.73639	0.76925	83042	-0.72924	0.76707
ENSG00000136840	9	130670164	130679317	8	3	142810	-0.36805	0.64358	228091	1.1057	0.13443	141069	0.74104	0.22933	82449	0.0027215	0.49891
ENSG00000113712	5	148871759	148931007	61	11	160573	-0.36849	0.64375	252222	1.0893	0.13801	141213	1.8219	0.034238	83691	-0.47893	0.684
ENSG00000154473	10	124913792	124924886	11	1	153239	-0.36892	0.64391	241637	0.49921	0.30882	143468	-0.59665	0.72463	86331	0.33031	0.37058
ENSG00000188725	5	60453535	60458301	4	2	165587	-0.36906	0.64396	263664	-2.8811	0.99802	149866	0.67565	0.24963	85674	1.4085	0.079492
ENSG00000180245	4	110749149	110765760	36	4	163241	-0.36908	0.64397	257859	-1.2572	0.89566	145956	0.10438	0.45844	79252	1.0605	0.14445
ENSG00000130159	19	11616730	11639989	39	5	151751	-0.3692	0.64401	237086	1.7595	0.039242	136331	0.48129	0.31516	83222	-0.16437	0.56528
ENSG00000161653	17	42081913	42086431	5	1	158241	-0.36942	0.64409	256473	0.079601	0.46828	149866	-0.86737	0.80713	83307	0.44154	0.32941
ENSG00000198877	11	55540913	55541858	1	1	131944	-0.36971	0.6442	197434	-0.10825	0.5431	114676	-0.81757	0.7932	83619	1.6869	0.045809
ENSG00000137812	15	40886217	40956540	112	10	159113	-0.37002	0.64432	250076	0.66631	0.25261	142011	0.5226	0.30063	83362	0.02888	0.48848
ENSG00000140694	16	14529557	14726585	214	17	152581	-0.37015	0.64437	244803	0.68783	0.24578	145097	-0.9013	0.81629	83414	0.096267	0.46165
ENSG00000065057	16	2089815	2097867	7	2	151823	-0.37026	0.64441	247234	0.31794	0.37526	149866	1.6166	0.052978	83304	-1.3557	0.9124
ENSG00000171533	11	75297962	75380165	118	13	157378	-0.37051	0.6445	248070	1.4884	0.068326	142709	0.84408	0.19931	81436	0.79984	0.2119
ENSG00000140750	16	24930705	25026987	120	10	159600	-0.37057	0.64452	251665	1.4062	0.079836	143708	0.070202	0.47202	87986	0.096907	0.4614
ENSG00000175356	11	9041070	9159661	242	39	154997	-0.37056	0.64452	246712	0.90181	0.18358	143904	1.7929	0.036498	85530	0.92801	0.1767
ENSG00000155393	16	50099851	50140298	87	8	161774	-0.37066	0.64456	253932	-1.9386	0.97372	143394	-0.48027	0.68448	86530	0.3423	0.36606
ENSG00000198848	16	55836762	55867249	21	6	145970	-0.37071	0.64457	238504	1.5067	0.065946	149866	-0.49509	0.68973	85075	1.6824	0.046243
ENSG00000197837	12	14920932	14924065	6	2	160602	-0.37101	0.64468	251711	0.31142	0.37774	144001	0.14104	0.44392	84186	1.5803	0.057025
ENSG00000079435	19	42905658	42931578	4	2	145970	-0.37133	0.64481	238504	0.5454	0.29274	149866	-0.85373	0.80337	87986	-1.1111	0.86675
ENSG00000070778	14	88932121	89021077	157	10	163504	-0.37137	0.64482	258036	-0.29135	0.61461	144038	0.023805	0.4905	74885	-1.2518	0.89469
ENSG00000168672	8	127564686	127570638	2	1	149233	-0.37139	0.64483	243197	-0.33631	0.63168	149866	-0.86601	0.80676	83619	0.70508	0.24038
ENSG00000171903	19	16023176	16045677	73	7	160544	-0.37162	0.64491	253286	0.43484	0.33184	143599	1.2696	0.10212	83483	0.81583	0.2073
ENSG00000106477	7	130033611	130082274	77	15	160728	-0.37174	0.64496	256402	0.76877	0.22101	147124	-0.68344	0.75284	84773	-0.66287	0.74629
ENSG00000085276	3	168801286	169381406	1287	99	161258	-0.37196	0.64504	255062	0.69559	0.24334	144753	1.0794	0.1402	84402	-1.0552	0.85433
ENSG00000142687	1	35899090	36023551	92	7	158971	-0.37211	0.64509	252148	0.30547	0.38001	143746	0.40844	0.34148	86239	0.13171	0.44761
ENSG00000189190	19	53267447	53290044	79	14	146052	-0.37214	0.6451	237274	-0.96905	0.83374	148084	0.035545	0.48582	84842	1.4361	0.07548
ENSG00000205629	16	25123049	25189552	86	5	159692	-0.37224	0.64514	251496	-0.069501	0.5277	144137	-0.35969	0.64046	85604	1.873	0.030532
ENSG00000133800	11	10578512	10633236	115	19	159089	-0.37228	0.64516	253479	0.059317	0.47635	145582	0.86374	0.19386	86021	-0.079094	0.53152
ENSG00000167994	11	61664772	61687741	35	11	150064	-0.37243	0.64521	241641	-0.99344	0.83975	146850	0.31403	0.37675	81950	0.68339	0.24718
ENSG00000101255	20	361260	378203	32	12	146526	-0.37278	0.64534	239350	-0.81054	0.79118	149866	1.273	0.10151	84125	-0.82575	0.79553
ENSG00000107404	1	1270655	1284730	25	5	149971	-0.37356	0.64563	241544	-0.28851	0.61352	145643	-0.57304	0.71669	81395	-0.64625	0.74094
ENSG00000145839	5	135227934	135231516	7	2	145127	-0.37365	0.64567	225839	0.69077	0.24485	134785	-1.0205	0.84626	82627	0.19897	0.42114
ENSG00000111269	12	12764760	12798042	53	8	151400	-0.3737	0.64569	240273	0.072533	0.47109	141234	-0.59037	0.72253	84133	-0.54678	0.70774
ENSG00000143793	1	228288426	228293112	3	2	133183	-0.3738	0.64572	203247	-0.8755	0.80935	126406	2.0718	0.019144	84046	0.16258	0.43543
ENSG00000127951	7	76822687	76829143	3	2	144873	-0.37409	0.64583	229694	0.30254	0.38112	138136	-2.6183	0.99558	84711	-0.20061	0.5795
ENSG00000183624	3	128997670	129025029	39	3	162123	-0.37439	0.64594	256296	0.079123	0.46847	145354	0.38022	0.35189	82746	1.1698	0.12104
ENSG00000133812	11	9800213	10315754	1318	33	159210	-0.37452	0.64599	252140	1.3987	0.080948	143965	1.0277	0.15204	87986	-0.077606	0.53093
ENSG00000131668	9	96713904	96717654	10	3	154799	-0.37464	0.64603	246426	-0.42762	0.66554	142828	1.3886	0.082474	82627	-0.12379	0.54926
ENSG00000126070	1	36396318	36538101	76	6	153948	-0.37465	0.64604	243509	-0.057711	0.52301	142458	0.85892	0.19519	80344	-0.22377	0.58853
ENSG00000175106	17	15341204	15466909	264	21	159739	-0.375	0.64617	252717	-0.4736	0.68211	144801	1.4423	0.074609	86738	0.92034	0.1787
ENSG00000186766	10	129535498	129539450	6	1	160879	-0.37509	0.6462	252193	-0.63073	0.73589	144001	-0.19056	0.57556	85674	1.3129	0.094616
ENSG00000196419	22	42017122	42060044	29	8	149827	-0.37527	0.64627	238289	0.50247	0.30767	143799	0.98861	0.16143	87986	1.4769	0.06985
ENSG00000118004	2	3642425	3692048	132	13	151928	-0.3757	0.64643	242783	-0.20797	0.58238	144534	-0.085472	0.53406	84552	-0.37118	0.64475
ENSG00000136542	2	158114109	158170723	72	6	166944	-0.37591	0.64651	263268	0.88079	0.18922	145467	-0.17816	0.5707	81091	-0.0047567	0.5019
ENSG00000083307	8	102504659	102681954	354	35	158807	-0.37616	0.6466	252415	0.027849	0.48889	145194	-0.67308	0.74955	83637	-1.0715	0.85802
ENSG00000147687	8	125500725	125551699	82	13	161473	-0.3762	0.64662	255153	1.2631	0.10327	145145	-0.23195	0.59171	87986	0.22588	0.41065
ENSG00000184886	17	34890846	34895159	3	2	156706	-0.37623	0.64663	244566	1.5018	0.066571	138136	2.4427	0.0072895	84175	1.2194	0.11135
ENSG00000173726	1	235272650	235292251	31	4	152097	-0.37632	0.64666	244363	3.0255	0.0012411	146461	-0.15284	0.56074	83882	0.88255	0.18874
ENSG00000205581	21	40714240	40721573	25	4	161092	-0.37646	0.64671	257079	1.6161	0.05304	148458	0.2275	0.41002	84605	1.871	0.030674
ENSG00000111110	12	63037761	63328817	670	85	155721	-0.37651	0.64673	249629	0.51293	0.304	146189	0.49585	0.31	86570	-0.55121	0.70926
ENSG00000101158	20	57556262	57570188	19	4	148770	-0.37701	0.64692	236823	-1.2681	0.89762	142458	1.7482	0.040213	74885	-0.8346	0.79803
ENSG00000214140	17	74523667	74549660	37	5	157038	-0.37708	0.64694	249717	-0.050223	0.52003	145111	0.10735	0.45726	74885	2.0013	0.02268
ENSG00000055118	7	150642048	150675403	46	10	150757	-0.37709	0.64695	240897	0.06148	0.47549	144511	3.273	0.000532	77908	-1.4535	0.92696
ENSG00000072062	19	14202499	14228896	16	4	149419	-0.37725	0.64701	241288	-0.33238	0.6302	147667	-0.08893	0.53543	83451	-1.2314	0.89092
ENSG00000198093	19	52392476	52408293	34	5	158656	-0.37757	0.64712	248238	0.93967	0.17369	139516	0.29099	0.38553	82565	1.6097	0.053728
ENSG00000255508	11	62327074	62359003	23	4	150630	-0.37759	0.64713	241513	1.7385	0.041062	143746	0.1498	0.44046	85450	2.7775	0.002739
ENSG00000115318	2	74759540	74782817	13	3	162408	-0.37768	0.64716	258426	-0.63466	0.73718	147159	0.25385	0.39981	84738	-0.44448	0.67165
ENSG00000235169	1	3689351	3692546	8	3	149357	-0.37774	0.64719	240661	0.672	0.25079	145467	-0.27811	0.60954	85604	2.2561	0.012031
ENSG00000164363	5	1225469	1246304	56	11	152525	-0.37791	0.64725	244858	-1.776	0.96213	145467	0.60114	0.27387	83439	0.55262	0.29026
ENSG00000115488	2	233897381	233899767	5	2	142905	-0.37803	0.6473	223932	0.39516	0.34636	135790	-1.9826	0.97629	87986	-0.43695	0.66893
ENSG00000156639	6	37787274	38122400	699	24	162041	-0.37815	0.64734	255324	1.8466	0.032404	143523	0.3599	0.35946	82470	0.36084	0.35911
ENSG00000180638	17	19581600	19622292	68	14	151831	-0.37815	0.64734	245620	-0.59242	0.72322	148314	1.1678	0.12145	86414	1.0722	0.14181
ENSG00000167747	19	51300960	51308186	26	6	159802	-0.37846	0.64745	255858	0.33308	0.36954	147159	2.3485	0.0094256	83849	0.6746	0.24996
ENSG00000180875	1	240652872	240775449	213	52	152346	-0.37857	0.6475	244957	0.27954	0.38991	146397	-0.05005	0.51996	81360	1.0784	0.14042
ENSG00000112936	5	40909353	40983041	238	24	160142	-0.37874	0.64756	251905	-0.93271	0.82452	142325	0.63829	0.26164	87986	-0.49744	0.69056
ENSG00000171094	2	29415639	30144432	1922	129	158114	-0.37908	0.64769	249979	1.5543	0.060057	143256	-0.71169	0.76167	83283	0.78114	0.21736
ENSG00000248487	3	52005441	52015212	6	4	147265	-0.37928	0.64776	240373	0.43182	0.33294	149866	2.2076	0.013637	82470	2.5177	0.0059066
ENSG00000175564	11	73711325	73720480	22	5	155329	-0.3793	0.64777	247598	1.6099	0.053708	145067	-0.50478	0.69314	83725	0.93271	0.17548
ENSG00000108239	10	96162260	96295687	160	14	159592	-0.37935	0.64779	251283	0.72567	0.23402	141508	0.69794	0.24261	81436	-0.62652	0.73451
ENSG00000163933	3	53122498	53164478	67	6	163215	-0.37963	0.64789	259321	0.6453	0.25937	147240	2.4293	0.0075636	84842	0.52659	0.29924
ENSG00000137675	11	102562217	102576537	56	10	164540	-0.38005	0.64805	260032	0.6747	0.24993	145467	-0.40847	0.65853	80840	0.023681	0.49055
ENSG00000171357	1	46669005	46686933	18	6	155959	-0.38032	0.64815	246240	0.03989	0.48409	144001	0.49294	0.31103	81307	0.79159	0.2143
ENSG00000188219	2	131975881	132022965	2	1	145970	-0.38033	0.64815	238504	-0.080651	0.53214	149866	-0.42226	0.66358	83222	1.3843	0.083138
ENSG00000162526	1	32817121	32829913	3	2	152692	-0.38041	0.64818	249352	0.73337	0.23167	149866	1.5316	0.062814	84923	0.46314	0.32163
ENSG00000196497	14	24649424	24658170	14	4	148182	-0.38061	0.64825	232330	-0.25126	0.59919	137298	-0.068743	0.5274	86239	1.4808	0.069334
ENSG00000137145	9	19230432	19374139	315	19	155383	-0.38076	0.64831	244464	-0.025695	0.51025	140147	3.1112	0.00093168	81436	0.011975	0.49522
ENSG00000103319	16	22217602	22298554	117	16	152095	-0.38113	0.64845	242599	-0.36926	0.64403	144151	1.5025	0.066487	84119	-0.77491	0.7808
ENSG00000160223	21	45642873	45660849	12	3	115288	-0.3812	0.64847	171538	2.2807	0.011282	114676	-0.076393	0.53045	85212	0.41646	0.33854
ENSG00000184478	11	5968569	5969591	2	1	173331	-0.38126	0.64849	277480	1.2966	0.097391	149866	2.6017	0.0046388	87986	1.2055	0.11401
ENSG00000178078	19	4324039	4342783	42	8	149289	-0.38135	0.64853	239620	1.2407	0.10736	144001	-0.79797	0.78756	82746	1.0006	0.15851
ENSG00000232382	3	98188323	98189420	1	1	160080	-0.38154	0.6486	259827	-0.40375	0.6568	149866	0.461	0.3224	82264	2.2284	0.012928
ENSG00000237521	19	9361605	9362820	5	2	148791	-0.38155	0.6486	230142	-0.75623	0.77524	135790	0.7712	0.2203	83054	2.2963	0.010828
ENSG00000075275	22	46756730	46933067	483	62	150636	-0.38165	0.64864	241985	-0.36561	0.64267	145422	1.5004	0.06676	82746	-1.1799	0.88099
ENSG00000105668	19	36157714	36169367	36	6	154112	-0.38208	0.6488	241416	-0.24899	0.59831	140091	0.82909	0.20353	85075	-0.69781	0.75735
ENSG00000144481	2	234826042	234928166	242	41	157484	-0.38231	0.64889	249355	0.83165	0.2028	142886	0.050604	0.47982	77908	0.1779	0.4294
ENSG00000129538	14	21269386	21271437	1	1	154356	-0.38235	0.6489	252099	-0.12061	0.548	149866	2.2144	0.0134	77505	-0.16843	0.56688
ENSG00000140937	16	64977655	65160015	383	29	160630	-0.38261	0.64899	253376	-0.3488	0.63638	144169	0.79009	0.21474	82904	0.098868	0.46062
ENSG00000177465	14	74058409	74063200	10	4	164436	-0.38259	0.64899	263623	0.59616	0.27553	149866	0.77038	0.22054	83963	0.98483	0.16235
ENSG00000187994	19	39358469	39368919	15	5	149725	-0.38262	0.649	241058	-0.55821	0.71165	147520	-0.5986	0.72528	83585	1.3691	0.085489
ENSG00000198754	1	40235194	40237020	1	1	145970	-0.38262	0.649	238504	0.11607	0.4538	149866	1.0283	0.1519	81845	1.6675	0.047712
ENSG00000188227	19	37997840	38039664	51	12	159315	-0.38353	0.64934	253773	-1.4243	0.92282	145726	1.4453	0.074193	84789	1.3844	0.083113
ENSG00000136160	13	78469615	78493903	43	8	166035	-0.3837	0.6494	260574	-0.17564	0.56971	144956	0.67819	0.24882	82810	-0.014038	0.5056
ENSG00000136098	13	52706774	52733996	55	9	160208	-0.38386	0.64946	251872	-0.55836	0.7117	142188	0.62062	0.26742	82687	-0.018022	0.50719
ENSG00000140506	15	75105056	75118099	26	6	161158	-0.38402	0.64952	254429	-0.64139	0.73937	144452	0.73266	0.23188	84133	0.091515	0.46354
ENSG00000185686	22	22890122	22901768	24	4	147393	-0.3842	0.64958	241108	-0.063172	0.52519	149866	0.97462	0.16488	83562	1.2623	0.10343
ENSG00000171759	12	103230662	103352188	289	20	157536	-0.38425	0.6496	251115	0.050215	0.47998	145361	2.1175	0.01711	83180	0.80754	0.20968
ENSG00000108798	17	47287588	47300587	33	8	156033	-0.3844	0.64966	249976	-0.55432	0.71032	146667	1.9409	0.026137	81295	-0.6088	0.72867
ENSG00000120784	19	38104649	38183238	125	17	159866	-0.38447	0.64968	251145	-1.348	0.91117	142265	1.7373	0.04117	84810	-0.31569	0.62388
ENSG00000140105	14	100800124	100843142	95	6	158917	-0.38446	0.64968	249082	-0.091254	0.53635	141717	2.6545	0.003971	82772	0.083588	0.46669
ENSG00000145335	4	90645249	90759466	298	18	159945	-0.38446	0.64968	253170	2.9382	0.0016508	144198	-0.65579	0.74402	87986	0.19134	0.42413
ENSG00000165684	9	139270028	139293249	71	11	149203	-0.38473	0.64978	239122	-1.125	0.8697	142927	0.18198	0.4278	84667	0.5943	0.27616
ENSG00000144524	2	232646380	232673963	43	6	161350	-0.38489	0.64984	259615	0.91333	0.18054	148229	0.20299	0.41957	82371	0.17844	0.42919
ENSG00000013583	12	13127797	13153207	47	9	158653	-0.38494	0.64986	247729	0.90586	0.18251	140881	1.7594	0.039252	83936	-1.7659	0.96129
ENSG00000155636	2	178977150	179003738	48	12	157247	-0.38545	0.65005	247042	-0.74144	0.77079	141069	-0.74149	0.7708	87986	0.34406	0.3654
ENSG00000108960	17	53469973	53499353	47	8	157534	-0.38553	0.65008	248729	-0.2403	0.59495	142379	-1.7626	0.96102	83122	-0.60442	0.72722
ENSG00000255221	11	104963195	104972158	22	4	161772	-0.38557	0.65009	252105	0.71181	0.23829	141868	1.6829	0.046194	87986	2.7415	0.003058
ENSG00000181135	8	144766621	144796068	58	10	151580	-0.38573	0.65015	241592	0.16237	0.43551	143799	-0.34631	0.63544	83520	1.0882	0.13824
ENSG00000135919	2	224839828	224904036	165	22	155740	-0.38594	0.65023	246408	-0.49122	0.68837	142615	1.7827	0.037315	84641	-0.023604	0.50942
ENSG00000132031	2	20191871	20212455	37	9	155525	-0.38654	0.65045	249070	0.57618	0.28225	145111	-0.54237	0.70622	82675	-0.11522	0.54586
ENSG00000163138	4	20697904	20754530	158	14	158766	-0.38655	0.65045	250400	1.2874	0.098978	142516	-0.32778	0.62846	85708	0.48789	0.31282
ENSG00000081237	1	198607800	198726545	242	25	162949	-0.38667	0.6505	255736	2.4643	0.0068644	143468	-1.4244	0.92283	80840	-1.0917	0.86253
ENSG00000127054	1	1246964	1260071	7	2	152162	-0.38671	0.65051	247279	0.4667	0.32036	149866	-0.51333	0.69614	87986	-0.2144	0.58488
ENSG00000129951	19	812517	821967	20	4	148057	-0.38672	0.65052	240712	2.3956	0.0082975	148107	0.57974	0.28105	84665	-0.166	0.56592
ENSG00000114573	3	113465865	113530903	68	4	154740	-0.38674	0.65053	245154	1.3028	0.096326	143139	1.1289	0.12948	82746	-0.46357	0.67852
ENSG00000100023	22	22006558	22054304	151	17	157279	-0.38686	0.65057	246939	0.64661	0.25894	141243	-0.8361	0.79845	84152	-0.90924	0.81839
ENSG00000206102	21	32410477	32410795	1	1	174211	-0.38721	0.6507	275153	-0.20752	0.5822	149866	0.13729	0.4454	82672	1.9064	0.028298
ENSG00000180336	17	42733761	42767676	18	7	150511	-0.38774	0.6509	235714	0.66367	0.25345	138136	1.1089	0.13375	84087	1.0636	0.14376
ENSG00000166923	15	33010174	33026870	44	8	154379	-0.388	0.65099	246937	-1.2159	0.88798	146667	-0.20256	0.58026	83674	0.64495	0.25948
ENSG00000178980	19	48281828	48287943	6	3	152199	-0.38816	0.65105	241390	-0.4058	0.65755	144001	1.2056	0.11398	83443	1.0257	0.15251
ENSG00000102794	13	77522631	77532777	20	7	156722	-0.38832	0.65111	247770	-2.4986	0.99377	142828	0.87208	0.19158	83619	-0.79884	0.78781
ENSG00000138111	10	104221148	104236802	41	4	163127	-0.38891	0.65133	259186	2.9982	0.001358	144716	0.66135	0.25419	83619	0.040501	0.48385
ENSG00000176390	17	29096405	29151794	141	3	158054	-0.38904	0.65138	247075	1.7328	0.041564	140632	1.2234	0.11059	83073	0.95368	0.17012
ENSG00000147813	8	144656954	144660819	10	4	143963	-0.3891	0.6514	229143	-0.084504	0.53367	139309	-0.45944	0.67704	87986	0.22693	0.41024
ENSG00000124767	6	38643700	38670917	56	10	158973	-0.38932	0.65148	248950	0.79992	0.21188	141697	-1.3139	0.90555	83526	-0.25305	0.59989
ENSG00000188770	1	203463270	203477992	46	9	153591	-0.38937	0.6515	248629	-0.23947	0.59463	149866	0.57653	0.28213	83595	1.4114	0.079068
ENSG00000164816	8	6912830	6914256	2	1	139146	-0.38979	0.65165	217383	1.0134	0.15544	132271	0.48321	0.31447	84243	0.56871	0.28478
ENSG00000138600	15	50999505	51058005	164	14	160145	-0.38996	0.65172	254112	0.75627	0.22474	144502	-0.66147	0.74584	86562	0.049097	0.48042
ENSG00000261832	16	28477973	28503333	17	3	147182	-0.39013	0.65178	236197	0.66355	0.25349	145726	0.99864	0.15898	87986	3.095	0.00098406
ENSG00000132635	20	2815959	2821836	11	4	151097	-0.39029	0.65184	240476	0.82502	0.20468	143468	-0.62174	0.73294	82552	-0.1014	0.54038
ENSG00000103404	16	23072726	23160591	166	12	163884	-0.39039	0.65187	258256	1.083	0.13941	144990	0.44511	0.32812	83316	-0.77161	0.77983
ENSG00000138326	10	79793517	79816570	26	4	156660	-0.39075	0.65201	248232	-0.86602	0.80676	143099	-1.3399	0.90986	84501	0.044681	0.48218
ENSG00000111364	12	124086623	124105488	56	7	162045	-0.39101	0.6521	253643	-0.15191	0.56037	141069	-0.372	0.64505	87986	-0.54356	0.70663
ENSG00000185442	15	93160672	93353114	532	35	155051	-0.39103	0.65211	247353	1.3546	0.087774	145368	-1.0315	0.84886	83134	1.25	0.10564
ENSG00000212123	19	5782970	5784776	5	1	152425	-0.39115	0.65216	235232	-0.47179	0.68146	135790	1.7324	0.041601	83750	1.9221	0.027294
ENSG00000106852	9	124964855	124991905	25	8	152186	-0.39133	0.65222	246914	1.7806	0.037487	148458	2.0575	0.019817	84243	-0.65323	0.74319
ENSG00000133265	19	55773598	55791749	28	7	147591	-0.39141	0.65225	235536	-2.0495	0.9798	142325	0.33352	0.36937	84075	-0.087224	0.53475
ENSG00000160209	21	45138974	45182188	89	19	152812	-0.39192	0.65244	247167	1.4634	0.071683	147889	-1.5132	0.93489	87986	0.41603	0.3387
ENSG00000168303	7	40165621	40174258	3	2	149013	-0.39193	0.65244	243082	1.3	0.096793	149866	0.27294	0.39245	82591	0.69377	0.24391
ENSG00000174898	19	5720687	5778745	85	22	149047	-0.39194	0.65245	240869	0.68686	0.24609	147382	0.22551	0.41079	85075	0.91263	0.18072
ENSG00000113494	5	35048860	35230794	409	32	163324	-0.39211	0.65251	258831	-1.6906	0.95454	146080	0.48807	0.31275	81436	-0.48314	0.6855
ENSG00000182983	3	42947222	42960825	16	3	152577	-0.39222	0.65255	236231	0.83905	0.20072	134470	1.5303	0.062967	81581	1.1467	0.12575
ENSG00000235376	10	105005643	105007773	3	2	142574	-0.39249	0.65265	225866	1.2287	0.10959	138136	2.4888	0.0064086	83760	2.2581	0.01197
ENSG00000142279	19	34971873	34997258	32	9	154613	-0.39272	0.65274	249323	1.3143	0.094376	148766	0.61746	0.26847	82915	0.12457	0.45043
ENSG00000092201	14	21819630	21852425	52	6	154862	-0.39314	0.65289	244963	0.61819	0.26823	141745	0.4091	0.34123	81729	-0.95754	0.83085
ENSG00000167977	16	2732475	2759031	24	3	152082	-0.39328	0.65294	247626	1.654	0.049064	149866	-0.52134	0.69894	85228	0.68219	0.24756
ENSG00000104635	8	22224761	22291642	212	16	154558	-0.39347	0.65301	245454	1.9109	0.028008	143226	1.5541	0.060077	85604	-0.74523	0.77193
ENSG00000183060	15	100255901	100273766	40	9	152640	-0.39372	0.65311	244761	2.8951	0.001895	146347	-3.1374	0.99915	83134	1.1507	0.12493
ENSG00000104660	8	29952913	30034724	123	12	161168	-0.39379	0.65313	253748	-1.3596	0.91303	143286	0.76229	0.22294	82746	-0.74458	0.77174
ENSG00000176386	9	116018114	116037869	46	10	160374	-0.39391	0.65318	254941	-1.1285	0.87044	145276	1.0836	0.13927	87986	0.95334	0.17021
ENSG00000136279	7	44084238	44109055	58	6	163876	-0.39405	0.65323	259705	1.8054	0.035504	146226	0.82407	0.20495	87986	-0.0096851	0.50386
ENSG00000171310	12	104849072	105155792	767	85	158134	-0.39408	0.65324	251346	0.076696	0.46943	144636	-0.14061	0.55591	81720	0.79107	0.21445
ENSG00000101182	20	60711790	60718496	14	2	151615	-0.39412	0.65325	236141	-0.62492	0.73399	137298	-0.56272	0.71319	84711	-0.8327	0.79749
ENSG00000167800	11	67398773	67407031	24	5	150748	-0.3943	0.65332	241472	-0.51493	0.6967	144001	0.47783	0.31639	83966	0.67765	0.249
ENSG00000174606	1	213165523	213189168	29	6	161089	-0.39466	0.65345	257880	0.4674	0.32011	147439	0.093279	0.46284	83816	0.90515	0.18269
ENSG00000145075	3	180320645	180588793	475	29	159707	-0.39484	0.65352	251088	0.76048	0.22348	142976	0.4913	0.31161	87986	0.18888	0.4251
ENSG00000165410	14	35179592	35184029	6	2	147177	-0.395	0.65358	231758	0.62207	0.26695	138136	1.4851	0.068762	86795	0.58553	0.2791
ENSG00000171877	15	44162961	44487450	345	18	157476	-0.39523	0.65366	249289	0.65682	0.25565	144256	0.53705	0.29562	80974	0.8155	0.20739
ENSG00000113196	5	153854531	153857824	4	2	154712	-0.39533	0.6537	243314	0.26668	0.39486	141069	0.015877	0.49367	76757	-0.49295	0.68898
ENSG00000186409	1	42929000	43120335	470	18	161358	-0.39537	0.65371	255396	0.86435	0.1937	144325	1.8427	0.032686	83222	1.2963	0.097433
ENSG00000185624	17	79801034	79818570	26	2	150307	-0.39549	0.65376	244949	-0.72613	0.76612	149866	0.75937	0.22382	86474	1.2576	0.10427
ENSG00000070756	8	101698043	101735037	45	5	153564	-0.3957	0.65384	243979	0.18608	0.42619	142828	1.4559	0.072717	86795	-1.2537	0.89502
ENSG00000165516	14	50234325	50249909	12	2	152695	-0.39575	0.65385	248677	-0.24866	0.59819	149866	0.50318	0.30742	82836	0.58977	0.27767
ENSG00000118855	3	158449986	158547508	204	24	161324	-0.3958	0.65388	253269	-0.98502	0.83769	142966	0.29256	0.38493	84595	-0.35464	0.63857
ENSG00000126861	17	29599030	29624557	20	3	157880	-0.39608	0.65398	249229	0.21821	0.41363	142828	0.10683	0.45746	84115	-0.21518	0.58519
ENSG00000160298	21	47720094	47743789	45	10	155822	-0.39622	0.65403	248774	-0.16529	0.56564	144392	-1.142	0.87327	85491	0.41825	0.33788
ENSG00000164323	4	186080818	186130658	122	9	157269	-0.39628	0.65405	250047	-0.22277	0.58814	144962	0.51352	0.3038	84455	0.54962	0.29129
ENSG00000139687	13	48877886	49056122	166	15	157114	-0.39634	0.65407	249086	-0.48363	0.68567	144778	0.22263	0.41191	85366	0.074604	0.47026
ENSG00000172661	10	46222647	46288409	31	1	148401	-0.39632	0.65407	240478	-0.23658	0.59351	147596	-1.0918	0.86253	84842	0.8442	0.19928
ENSG00000130540	22	44220388	44258398	120	14	162791	-0.39649	0.65413	256142	-0.9726	0.83462	144294	-0.011894	0.50474	84243	-0.15287	0.56075
ENSG00000182187	2	209007296	209010892	15	3	145473	-0.39657	0.65416	225980	1.3459	0.089161	135790	-0.33591	0.63153	84066	1.1178	0.13182
ENSG00000166573	18	74962504	74980858	63	14	155785	-0.39671	0.65421	248668	-0.20137	0.5798	145956	1.7233	0.042414	87986	0.63152	0.26385
ENSG00000064199	11	124543693	124567414	24	4	157427	-0.39683	0.65425	250380	0.08562	0.46588	144001	1.1142	0.1326	82290	-1.3733	0.91516
ENSG00000082212	18	48405418	48474691	94	10	157919	-0.39727	0.65442	248145	-2.1471	0.98411	142004	-0.41324	0.66028	83330	-1.0821	0.86039
ENSG00000134330	2	9613786	9636672	52	6	160958	-0.39732	0.65443	252965	0.8877	0.18735	143099	1.8226	0.034181	84505	-0.063004	0.52512
ENSG00000180574	12	10658200	10675734	40	4	159860	-0.39733	0.65444	252096	1.8558	0.031744	144588	-0.87874	0.81023	87986	1.0709	0.1421
ENSG00000119782	2	24272570	24286551	18	5	160710	-0.39765	0.65455	253498	-0.52503	0.70022	142046	1.1506	0.12495	61784	-0.33596	0.63155
ENSG00000164741	8	12940869	13373167	1636	73	156912	-0.39765	0.65456	246988	-1.7154	0.95686	141778	1.7736	0.038065	84605	0.56574	0.28578
ENSG00000120337	1	173009099	173020103	17	3	157358	-0.39777	0.6546	248528	0.1443	0.44263	143656	0.3061	0.37976	83503	-0.32358	0.62687
ENSG00000241697	9	103204559	103339918	243	19	163406	-0.39788	0.65464	259412	2.0572	0.019835	145232	-0.3094	0.62149	87986	2.3891	0.0084459
ENSG00000114107	3	138213185	138313380	149	11	158815	-0.398	0.65468	250094	-0.83194	0.79728	143253	3.1303	0.00087307	83362	-0.47321	0.68197
ENSG00000105085	19	16685717	16739873	74	9	160382	-0.39804	0.6547	255029	0.40142	0.34405	145586	0.00052796	0.49979	83892	-0.72546	0.76592
ENSG00000139946	14	56584531	56768244	463	13	163111	-0.39807	0.65471	257812	0.17243	0.43155	145078	0.18368	0.42713	82447	0.079347	0.46838
ENSG00000001626	7	117105837	117356025	335	19	163202	-0.39817	0.65475	257423	-0.052988	0.52113	144824	2.8694	0.0020565	79252	-2.6385	0.99584
ENSG00000140368	15	77285699	77329673	78	15	156438	-0.39822	0.65477	252246	0.1177	0.45315	148964	1.0001	0.15862	87986	0.087695	0.46506
ENSG00000239900	22	40742506	40786467	36	6	163534	-0.39899	0.65505	260530	1.9276	0.026953	147911	1.7614	0.039083	83170	2.3262	0.010005
ENSG00000172199	11	56143099	56144029	4	2	140902	-0.39923	0.65514	226123	1.6673	0.047732	141069	0.22246	0.41198	85604	0.82873	0.20363
ENSG00000170516	4	46736843	46911252	301	20	157410	-0.39928	0.65516	249770	1.2542	0.10488	143553	1.5847	0.056512	83955	0.76235	0.22293
ENSG00000141858	19	14198651	14201848	1	1	145970	-0.3994	0.6552	238504	1.4603	0.0721	149866	-1.4901	0.9319	83029	0.11709	0.45339
ENSG00000104081	15	40380090	40401093	25	8	152030	-0.39969	0.65531	245018	0.16721	0.4336	147051	1.6146	0.053201	87986	-0.75922	0.77614
ENSG00000117425	1	45285515	45308735	37	5	152650	-0.3998	0.65535	240855	-1.1279	0.87032	140355	-0.64169	0.73946	74885	-0.38089	0.64836
ENSG00000226763	19	44100768	44118649	26	5	160406	-0.39994	0.6554	251541	1.2547	0.1048	143099	0.42214	0.33646	83619	2.1691	0.015037
ENSG00000173918	17	77018895	77045870	63	7	152833	-0.39999	0.65542	245249	1.7447	0.040515	145956	2.0896	0.018326	83042	0.88767	0.18736
ENSG00000166710	15	45003674	45011075	11	3	164027	-0.40003	0.65543	260190	-0.29065	0.61434	146667	1.0933	0.13712	82795	0.63543	0.26257
ENSG00000144057	2	107418055	107503564	250	23	159631	-0.40026	0.65552	250409	-0.69546	0.75662	141139	0.50554	0.30659	82420	0.16961	0.43266
ENSG00000170044	3	101818087	102198685	657	39	159260	-0.40059	0.65564	252184	0.32944	0.37091	144510	0.54559	0.29268	87986	0.74569	0.22793
ENSG00000136710	2	131095813	131099922	3	2	135948	-0.40066	0.65567	216509	-0.31136	0.62224	138136	2.9532	0.0015726	84084	-0.0010006	0.5004
ENSG00000141027	17	15932470	16121499	246	12	158480	-0.40075	0.6557	250269	1.4102	0.079238	143286	0.98265	0.16289	79252	0.10129	0.45966
ENSG00000133318	11	63448917	63527363	58	5	160195	-0.40158	0.656	253052	-0.41352	0.66039	144405	-0.91277	0.81932	83955	-0.085624	0.53412
ENSG00000079313	19	1815247	1848452	47	7	150392	-0.40196	0.65614	243773	0.4975	0.30942	146122	0.4309	0.33327	84274	-1.1145	0.86746
ENSG00000135046	9	75766672	75785309	30	9	154565	-0.40214	0.65621	244273	-0.070391	0.52806	141655	0.21343	0.4155	83931	-0.050212	0.52002
ENSG00000166743	16	20634558	20710212	146	15	159590	-0.40244	0.65632	251514	0.70724	0.23971	143840	-0.91505	0.81992	83270	0.63596	0.2624
ENSG00000132518	17	7905911	7923657	28	8	157107	-0.40252	0.65635	251634	0.70448	0.24057	147352	-0.015477	0.50617	87986	-0.10431	0.54154
ENSG00000181638	8	144328990	144344875	35	6	145471	-0.40254	0.65636	232083	2.1419	0.016099	140817	0.0512	0.47958	86208	1.0992	0.13584
ENSG00000175573	11	65684278	65686588	4	1	150387	-0.40278	0.65645	240564	-0.40007	0.65545	141069	1.6158	0.053074	84903	0.93325	0.17535
ENSG00000180938	8	125985539	125991631	8	2	170828	-0.40299	0.65652	272334	-0.82991	0.79671	149866	0.65218	0.25714	79773	1.0815	0.13973
ENSG00000040531	17	3539761	3564836	94	11	157686	-0.40354	0.65672	249939	-0.2591	0.60222	144251	-0.81982	0.79384	85708	-1.5551	0.94003
ENSG00000152580	3	151143171	151176497	62	9	158168	-0.40353	0.65672	248203	0.4066	0.34215	142487	1.5409	0.061672	79601	0.29753	0.38303
ENSG00000142511	19	51273720	51274989	1	1	145970	-0.40375	0.6568	238504	0.2505	0.4011	149866	3.1387	0.0008484	79252	0.12723	0.44938
ENSG00000139211	12	47469489	47473734	8	3	147308	-0.40382	0.65683	240526	0.034058	0.48642	149866	-0.48586	0.68647	82797	0.063588	0.47465
ENSG00000107185	9	35749202	35758572	11	3	155489	-0.40407	0.65692	242610	1.0786	0.14038	140269	1.7605	0.039163	85160	-0.64798	0.7415
ENSG00000137074	9	32972603	33025166	194	7	163081	-0.40438	0.65704	258734	-0.48433	0.68592	144061	-0.054205	0.52161	81390	0.0099442	0.49603
ENSG00000168040	11	70049268	70053496	5	1	151390	-0.40446	0.65706	245788	1.3878	0.082598	149866	-0.79147	0.78567	83211	0.68536	0.24656
ENSG00000125885	20	5931297	5975852	105	14	161362	-0.40448	0.65707	254270	-0.13829	0.55499	143833	0.39973	0.34468	87986	-0.2286	0.59041
ENSG00000179532	11	6518489	6614988	173	24	156449	-0.40449	0.65707	247782	-0.42385	0.66416	142747	0.41978	0.33732	77505	1.0443	0.14816
ENSG00000105991	7	27132611	27135615	3	2	149451	-0.40451	0.65708	243630	0.21746	0.41393	149866	-0.82176	0.79439	84243	-0.68127	0.75215
ENSG00000135437	12	56114150	56118489	6	3	156275	-0.40461	0.65712	251949	-0.69328	0.75593	149866	0.99578	0.15968	87986	-0.038216	0.51524
ENSG00000163915	3	185430315	185447575	19	6	158847	-0.40479	0.65718	252693	-1.6096	0.94626	146162	0.86591	0.19327	87986	0.5257	0.29955
ENSG00000162618	1	79355448	79472403	386	23	158070	-0.40484	0.6572	251623	0.48851	0.31259	144487	3.3098	0.0004669	82866	0.46788	0.31994
ENSG00000135766	1	231499496	231560790	221	6	161722	-0.40494	0.65724	254065	-1.4278	0.92332	143815	-1.3249	0.90741	83955	-0.027719	0.51106
ENSG00000161180	22	21987004	21991616	10	3	157077	-0.40536	0.65739	250930	1.1833	0.11835	146347	0.56803	0.28501	71610	0.43431	0.33203
ENSG00000176937	11	4824662	4825847	4	2	167263	-0.4054	0.65741	265959	-1.1274	0.87021	149866	0.27204	0.3928	83794	0.97093	0.16579
ENSG00000106263	7	2393720	2420380	52	6	152181	-0.40543	0.65742	243391	2.0303	0.021163	143775	-0.18131	0.57194	82597	-0.67041	0.7487
ENSG00000148481	10	15820168	15902519	70	10	154206	-0.40546	0.65743	243906	0.075027	0.4701	141823	0.6137	0.26971	87986	0.23386	0.40755
ENSG00000058600	16	22308729	22346424	36	7	157888	-0.40553	0.65746	250414	0.55774	0.28851	144001	1.805	0.035535	84533	-1.4281	0.92338
ENSG00000147955	9	34634718	34637806	4	2	161838	-0.40597	0.65762	259244	1.3103	0.095041	149866	1.232	0.10898	87986	0.22806	0.4098
ENSG00000244476	6	11102721	11111965	32	7	166244	-0.40606	0.65765	261881	0.10484	0.45825	145467	-1.379	0.91605	82746	2.4908	0.0063733
ENSG00000110651	11	2397406	2418649	17	3	145722	-0.40634	0.65775	233883	0.16122	0.43596	143656	-0.58115	0.71943	86607	-0.56244	0.71309
ENSG00000165525	14	50249996	50319921	38	6	149378	-0.40641	0.65778	238633	-0.28201	0.61103	145236	-0.12163	0.5484	85647	0.58985	0.27765
ENSG00000091704	7	130020179	130027955	12	3	159532	-0.40648	0.6578	249940	-0.9507	0.82912	141069	-1.0377	0.8503	84243	-0.96344	0.83234
ENSG00000099991	22	24407641	24574596	193	19	159272	-0.40655	0.65783	253180	1.2056	0.11398	145672	1.6629	0.048164	87986	-0.9102	0.81864
ENSG00000162384	1	53679770	53686289	9	2	162515	-0.40657	0.65784	259747	1.0243	0.15284	145956	1.2108	0.11299	83578	0.45741	0.32369
ENSG00000113558	5	133484632	133512729	35	5	161526	-0.40731	0.65811	253973	-1.298	0.90286	143833	-0.28713	0.61299	82929	-0.48185	0.68504
ENSG00000142102	11	289134	296107	7	2	146932	-0.40735	0.65812	240029	-1.4899	0.93187	149866	0.42509	0.33538	85217	0.12112	0.4518
ENSG00000152778	10	91174342	91180758	18	6	158089	-0.40735	0.65813	248091	1	0.15865	142046	0.90888	0.18171	84226	0.30008	0.38206
ENSG00000258659	11	5640993	5665628	57	9	155816	-0.40736	0.65813	246748	1.0343	0.1505	142458	1.2794	0.10037	87986	2.9929	0.0013819
ENSG00000082397	18	5392382	5630699	504	50	155824	-0.40747	0.65817	248444	-1.0247	0.84726	144839	-0.45193	0.67434	82995	-1.0807	0.86009
ENSG00000130595	11	1940791	1959936	37	10	147215	-0.40758	0.65821	239799	0.48098	0.31527	148915	0.082243	0.46723	85299	-0.15073	0.55991
ENSG00000151914	6	56322784	56819426	744	26	160554	-0.40806	0.65838	253700	0.24722	0.40237	144332	-0.29582	0.61632	82969	0.28653	0.38724
ENSG00000125124	16	56500747	56554195	88	12	159279	-0.40809	0.65839	252822	-0.61959	0.73224	144268	0.25859	0.39797	81256	-0.24924	0.59841
ENSG00000160200	21	44473300	44497053	26	7	116763	-0.40815	0.65842	173021	0.64151	0.2606	114676	-1.9566	0.9748	80500	0.41558	0.33886
ENSG00000212128	12	11060524	11062161	2	1	153174	-0.40824	0.65845	239878	2.8378	0.0022713	132271	1.3139	0.094434	87986	1.9237	0.027197
ENSG00000148291	9	136223427	136228045	10	3	153050	-0.40844	0.65852	246328	0.89115	0.18642	146347	-0.81536	0.79257	84291	0.2307	0.40877
ENSG00000169087	3	122458845	122512671	141	15	163225	-0.40856	0.65857	255368	0.69032	0.245	142878	0.25433	0.39962	83128	0.71818	0.23632
ENSG00000158411	2	99777889	99797521	33	5	167517	-0.40868	0.65861	265510	0.18138	0.42804	147733	-0.070186	0.52798	82746	0.38751	0.34919
ENSG00000070495	17	74708918	74722866	13	3	148297	-0.40869	0.65862	238136	-0.9242	0.82231	144452	0.39734	0.34556	81313	-1.2605	0.89626
ENSG00000101438	20	37353104	37358015	3	1	142910	-0.40892	0.6587	214263	-0.59029	0.7225	126406	0.81394	0.20784	81854	-0.81384	0.79213
ENSG00000159713	16	67423711	67427438	7	3	163790	-0.409	0.65873	259348	-1.0252	0.84737	144839	0.77993	0.21772	85640	0.40727	0.3419
ENSG00000153404	5	140372	190085	136	11	151775	-0.40911	0.65877	241812	1.7024	0.044343	142880	0.31932	0.37474	83461	0.31129	0.37779
ENSG00000174106	12	65563350	65642107	65	10	159988	-0.40928	0.65883	255337	0.10342	0.45882	146076	1.5022	0.066523	78628	0.89271	0.18601
ENSG00000148175	9	124101354	124132531	62	11	166005	-0.40935	0.65886	264167	0.17942	0.4288	148163	0.52313	0.30044	81939	0.22962	0.40919
ENSG00000166206	15	26788692	27184686	895	90	155255	-0.40948	0.6589	247421	1.3191	0.093566	144991	-0.027385	0.51092	84243	0.61515	0.26923
ENSG00000183773	22	21319395	21335649	30	8	153971	-0.40966	0.65897	249028	-0.78964	0.78513	148693	-0.064462	0.5257	85054	1.1779	0.11942
ENSG00000115275	2	74688183	74692537	3	1	164924	-0.40974	0.659	265321	0.28017	0.38967	149866	-1.0836	0.86073	85228	-0.44594	0.67218
ENSG00000197774	16	1823207	1831709	12	5	147644	-0.41007	0.65912	238032	1.4777	0.069744	144001	-1.2164	0.88809	85075	1.5759	0.05753
ENSG00000135299	6	90142888	90343553	345	29	160638	-0.41017	0.65916	253238	-0.13316	0.55297	143338	3.9277	4.2874e-05	84568	-0.043465	0.51733
ENSG00000140263	15	45315301	45369383	61	7	151764	-0.41057	0.6593	243474	0.8915	0.18633	144674	1.0342	0.15053	82527	0.084325	0.4664
ENSG00000100299	22	51061181	51066607	24	9	152928	-0.41086	0.65941	243133	-0.60843	0.72855	144001	1.2284	0.10965	84113	-0.88588	0.81216
ENSG00000167772	19	8428172	8439257	15	5	152519	-0.41092	0.65943	247012	-1.7156	0.95688	147520	2.0876	0.018417	83619	0.67667	0.24931
ENSG00000070214	9	108006902	108201452	324	19	161811	-0.41111	0.65951	255191	-0.46542	0.67918	143567	0.60452	0.27275	85803	-1.2675	0.89751
ENSG00000162104	16	4003387	4166186	390	58	153064	-0.41119	0.65953	244908	1.0417	0.14878	145084	-1.1721	0.87942	85169	0.45318	0.32521
ENSG00000185437	21	40817780	40887433	208	18	159391	-0.41143	0.65962	250744	-0.2354	0.59305	142760	0.80514	0.21037	85994	1.2494	0.10575
ENSG00000161647	17	41878166	41910538	33	3	163611	-0.4116	0.65968	258130	1.467	0.071189	145601	0.78854	0.21519	82519	0.441	0.32961
ENSG00000120217	9	5450502	5470566	49	9	153020	-0.41181	0.65976	243424	-0.31802	0.62477	142684	0.38954	0.34844	87986	-0.32747	0.62834
ENSG00000141200	17	51900238	51902573	11	4	156284	-0.41206	0.65985	242427	-0.36054	0.64078	137070	-0.44843	0.67308	87986	0.10439	0.45843
ENSG00000148948	11	40135752	41481323	2817	153	158073	-0.41283	0.66013	250716	1.1692	0.12117	143608	0.76244	0.2229	83747	0.24244	0.40422
ENSG00000161249	19	35988121	36004560	44	13	149984	-0.41297	0.66018	239628	-0.90739	0.8179	143468	0.072971	0.47091	83934	0.43546	0.33161
ENSG00000152409	5	78532011	78623038	129	11	158555	-0.41298	0.66019	250520	1.2111	0.11293	143046	-0.63147	0.73613	83619	0.29481	0.38407
ENSG00000135148	12	112563304	112591407	21	4	160121	-0.4131	0.66023	253190	1.1615	0.12273	143163	3.5268	0.00021027	80125	-0.045967	0.51833
ENSG00000180914	3	8792093	8811314	64	18	151470	-0.41356	0.6604	244018	-0.059811	0.52385	146567	0.55591	0.28914	84400	1.0806	0.13993
ENSG00000124459	19	44416780	44439430	59	7	160621	-0.41358	0.66041	252932	1.3189	0.093608	143902	-0.028828	0.5115	87986	-0.26005	0.60259
ENSG00000073060	12	125261401	125367214	209	45	151408	-0.41388	0.66052	243108	-0.44713	0.67261	145825	5.1172	1.5503e-07	84711	-1.2137	0.88757
ENSG00000116459	1	111991485	112005395	20	5	155694	-0.41392	0.66053	245563	-0.1913	0.57586	139309	-0.62471	0.73392	85228	-0.41206	0.65985
ENSG00000067798	12	78224684	78606790	957	66	157626	-0.41397	0.66055	249766	1.1651	0.12199	143872	-1.2644	0.89695	87986	-1.3001	0.90322
ENSG00000080007	6	74104470	74127292	30	8	163321	-0.41414	0.66061	257822	-0.041481	0.51654	145174	0.51744	0.30243	85970	-1.1065	0.86575
ENSG00000005059	4	110481360	110609874	250	21	157261	-0.4144	0.66071	248278	-0.80598	0.78987	142828	1.6584	0.048614	84309	-2.2216	0.98685
ENSG00000173846	1	45265896	45271662	7	2	145996	-0.41452	0.66075	226841	-1.5927	0.94438	134785	-2.2512	0.98781	83188	0.88549	0.18795
ENSG00000204611	19	52616343	52643175	58	7	162117	-0.41491	0.66089	259705	0.25047	0.40111	148046	0.72608	0.23389	84084	1.788	0.036889
ENSG00000143140	1	147228331	147245484	47	8	154358	-0.41529	0.66103	241286	0.75382	0.22548	136389	0.2931	0.38472	83073	0.13806	0.4451
ENSG00000198053	20	1875153	1920543	96	21	150873	-0.4156	0.66115	243893	1.75	0.040056	148033	1.9149	0.027753	82457	1.6062	0.054112
ENSG00000169962	1	1266693	1270686	8	3	154380	-0.41635	0.66142	252426	-0.65955	0.74523	149866	-0.94806	0.82845	87986	0.74123	0.22928
ENSG00000156042	10	75013516	75118617	232	3	162811	-0.41637	0.66143	257463	-0.77043	0.77948	144861	-0.13387	0.55325	82825	0.35088	0.36284
ENSG00000174564	3	136665071	136729927	33	10	147929	-0.41642	0.66145	233243	0.50725	0.30599	139202	3.5861	0.00016785	82746	0.90413	0.18296
ENSG00000118514	6	135238527	135271260	35	4	159298	-0.41673	0.66156	251144	1.4519	0.073265	143833	1.1946	0.11612	84056	-0.36023	0.64066
ENSG00000124203	20	57766074	57834168	128	25	159484	-0.41673	0.66156	254914	-0.0057436	0.50229	147117	1.6545	0.049013	84243	-0.26494	0.60447
ENSG00000132313	2	86426477	86440917	28	4	155775	-0.41687	0.66161	244005	1.092	0.13742	138555	2.0187	0.021758	85803	-0.11034	0.54393
ENSG00000113638	5	40714576	40756077	73	10	158759	-0.41689	0.66162	251010	-1.5747	0.94233	143599	0.27958	0.3899	87986	-0.48042	0.68454
ENSG00000185215	14	103589778	103603776	15	5	149450	-0.41699	0.66166	242265	0.4128	0.33988	147520	0.61499	0.26928	84243	1.2389	0.10769
ENSG00000204632	6	29794743	29798902	55	5	164359	-0.41729	0.66177	264254	-0.013627	0.50544	143468	0.56603	0.28569	82839	1.7952	0.036309
ENSG00000176920	19	49199227	49209207	27	3	159915	-0.41747	0.66183	253550	0.73754	0.2304	145956	3.179	0.00073904	82636	0.97004	0.16601
ENSG00000165533	14	89290496	89344335	66	8	161422	-0.41754	0.66186	254533	0.17909	0.42893	142935	0.53667	0.29575	74885	0.59003	0.27758
ENSG00000106009	7	2577510	2595361	51	7	148264	-0.41778	0.66195	239924	1.1939	0.11625	147106	0.63814	0.26169	81436	-0.67932	0.75153
ENSG00000134115	3	1134259	1445901	1038	94	153826	-0.41784	0.66197	245121	1.7319	0.041645	143798	1.1686	0.12128	79854	-0.071858	0.52864
ENSG00000132906	1	15817326	15853029	109	7	160208	-0.41787	0.66198	250175	0.8561	0.19597	140504	-0.32977	0.62921	84287	-0.094751	0.53774
ENSG00000109927	11	120971881	121062202	214	15	162247	-0.4179	0.66199	255398	0.73615	0.23082	144111	0.30129	0.3816	87986	-0.5786	0.71857
ENSG00000172548	5	156887026	156901725	37	7	167273	-0.41796	0.66201	263877	0.15103	0.43997	145111	2.7154	0.0033094	84091	0.84134	0.20008
ENSG00000230055	17	36886487	36891297	9	4	150879	-0.41809	0.66206	241462	0.78114	0.21736	145956	0.2984	0.3827	78481	2.2063	0.01368
ENSG00000147852	9	2621833	2660053	84	15	153894	-0.41814	0.66208	244187	1.1076	0.13403	143163	-0.89579	0.81482	81436	0.22704	0.4102
ENSG00000163378	3	69024364	69063112	94	10	152922	-0.41863	0.66226	240685	2.2742	0.011478	141256	0.46717	0.32019	82746	0.49773	0.30934
ENSG00000205441	21	46020496	46022091	8	2	152385	-0.41882	0.66233	243792	2.0171	0.021843	141069	0.26827	0.39424	85803	1.8626	0.031262
ENSG00000117174	1	86115105	86174116	100	16	160563	-0.41927	0.66249	253304	0.092145	0.46329	143180	0.69496	0.24354	87986	-0.38785	0.65094
ENSG00000119013	2	201936155	201950473	27	5	162893	-0.4194	0.66254	259505	0.25983	0.3975	144653	-0.19262	0.57637	82309	-0.35043	0.63699
ENSG00000150760	10	128593977	129250781	1335	101	158150	-0.41968	0.66264	251235	0.59804	0.27491	144805	1.5072	0.065881	82915	0.26628	0.39501
ENSG00000118600	12	64173582	64203338	32	7	161044	-0.41969	0.66265	257043	-0.048901	0.5195	145467	0.54628	0.29244	81085	-0.35822	0.63991
ENSG00000088766	20	5986735	6020699	75	9	164806	-0.41983	0.66269	260190	-0.98753	0.83831	145643	-0.11109	0.54423	81939	-1.0066	0.84294
ENSG00000116717	1	68150743	68154021	7	2	154065	-0.4202	0.66283	241148	-1.31	0.90491	139812	0.62755	0.26515	83150	-0.40295	0.65651
ENSG00000163918	3	186507668	186524847	27	5	161047	-0.42021	0.66283	252681	0.55816	0.28837	143349	-1.053	0.85383	84400	0.52569	0.29955
ENSG00000130304	19	17579577	17616977	76	11	151260	-0.42049	0.66294	242811	-1.2662	0.89727	145236	-0.31091	0.62206	87986	-0.1596	0.5634
ENSG00000033627	17	40610861	40674629	52	10	153906	-0.42073	0.66302	245297	0.70216	0.24129	144452	3.6728	0.00011994	84568	-1.5986	0.94505
ENSG00000011009	1	24117459	24122029	2	1	145970	-0.42091	0.66309	238504	0.46964	0.31931	149866	-0.24891	0.59829	84631	-1.833	0.9666
ENSG00000145386	4	122737598	122745087	13	4	147106	-0.42106	0.66314	223871	-0.013773	0.50549	130918	0.087664	0.46507	84372	0.19251	0.42367
ENSG00000204316	17	73894723	73905899	18	5	152945	-0.42109	0.66316	241500	1.1305	0.12912	140091	0.71313	0.23788	85970	1.7517	0.039912
ENSG00000130173	19	11348177	11352619	4	2	171481	-0.42187	0.66344	271270	-0.44612	0.67225	149866	1.0823	0.13956	87986	-0.16417	0.5652
ENSG00000173535	8	22941867	22974950	91	15	153020	-0.42202	0.6635	243420	-0.52198	0.69916	143292	-0.98268	0.83712	86239	0.87625	0.19045
ENSG00000170289	8	87566204	87755903	412	42	157757	-0.42229	0.66359	248534	0.81027	0.20889	142435	-0.28763	0.61318	83835	0.75152	0.22617
ENSG00000130294	2	241653180	241759725	212	33	152430	-0.42235	0.66361	245433	1.8777	0.03021	146878	1.2929	0.098017	83192	-0.16035	0.5637
ENSG00000214954	8	92114059	92231464	236	12	164102	-0.42283	0.66379	258346	-0.63784	0.73821	144498	1.2187	0.11148	77505	2.0494	0.02021
ENSG00000255112	18	11851394	11854448	3	2	145970	-0.42286	0.6638	238504	-0.23812	0.59411	149866	0.63904	0.2614	82664	2.7366	0.0031039
ENSG00000151923	10	121334198	121356541	25	6	161353	-0.42349	0.66403	256358	0.88977	0.18679	145643	0.31925	0.37477	76757	0.28742	0.3869
ENSG00000119125	9	74729510	74872109	331	27	161295	-0.42373	0.66412	254963	0.35124	0.36271	143700	-0.86114	0.80542	82470	-0.34992	0.6368
ENSG00000123124	8	87354966	87490649	290	17	160639	-0.42392	0.66419	252048	-0.50722	0.694	141493	-1.2546	0.89519	81821	-0.28092	0.61061
ENSG00000078098	2	163027193	163101661	55	6	155690	-0.42396	0.6642	247396	-0.95722	0.83077	146027	1.0583	0.14496	81436	-1.133	0.87139
ENSG00000186513	11	57957905	57958990	4	1	173437	-0.42419	0.66429	274075	-0.89471	0.81453	149866	1.0722	0.1418	84165	1.3026	0.096364
ENSG00000160229	19	20959109	20991922	210	11	153095	-0.42437	0.66435	244396	0.41788	0.33802	143163	1.1949	0.11605	83517	0.41699	0.33834
ENSG00000130254	19	5587009	5624057	67	12	156967	-0.42438	0.66436	248552	0.12972	0.44839	143038	-0.4276	0.66553	83750	-0.16121	0.56404
ENSG00000005955	17	34900736	34946278	56	8	159626	-0.42441	0.66437	251924	1.1001	0.13565	144210	2.6235	0.0043521	85366	-2.1471	0.98411
ENSG00000143185	1	168510002	168513235	9	4	150714	-0.42449	0.66439	245121	-0.60159	0.72628	149866	0.40614	0.34232	86348	0.1406	0.44409
ENSG00000124664	6	34505578	34524110	21	9	154973	-0.42466	0.66446	248241	-0.41164	0.6597	146515	2.3699	0.0088976	82891	-0.25561	0.60087
ENSG00000182938	17	72931813	72946087	25	7	148932	-0.4247	0.66447	237563	-0.56849	0.71515	144236	-0.72322	0.76523	85075	1.1452	0.12606
ENSG00000170892	19	54693788	54697585	4	1	156858	-0.42497	0.66457	252232	-0.90661	0.81769	149866	0.42621	0.33498	87986	0.77623	0.21881
ENSG00000167325	11	4115936	4160106	87	9	159320	-0.42526	0.66468	249835	-0.78205	0.78291	140967	1.0657	0.14329	81151	0.65923	0.25487
ENSG00000197956	1	153507074	153508720	1	1	145970	-0.42532	0.6647	238504	-0.023815	0.5095	149866	-0.38343	0.6493	83191	1.5969	0.055147
ENSG00000130734	19	10654570	10664094	24	7	154751	-0.42544	0.66474	243024	0.49472	0.3104	141069	0.98978	0.16114	82443	-0.14616	0.5581
ENSG00000240065	6	32811912	32827362	107	14	167556	-0.42544	0.66474	264209	-0.84021	0.7996	145591	1.7473	0.040291	81943	2.3298	0.0099081
ENSG00000171223	19	12902309	12904124	2	1	145970	-0.42704	0.66533	238504	0.60977	0.27101	149866	-1.7176	0.95707	82746	0.78903	0.21505
ENSG00000111011	12	122989189	123011547	25	3	155240	-0.42731	0.66542	244782	0.5385	0.29512	140013	-0.92709	0.82306	87986	-0.55409	0.71024
ENSG00000130559	9	138700332	138799074	114	14	158409	-0.42768	0.66556	252248	2.0029	0.022596	144927	1.9464	0.025803	87986	-0.15198	0.5604
ENSG00000105397	19	10461208	10491352	65	11	154160	-0.42785	0.66562	245748	0.98296	0.16281	144452	-0.5109	0.69529	83698	-0.70996	0.76114
ENSG00000204923	2	68686550	68694390	5	2	173849	-0.42802	0.66568	281395	0.99678	0.15944	149866	1.3429	0.089654	82746	1.8241	0.034068
ENSG00000178217	10	82297657	82406316	356	33	161193	-0.42817	0.66573	254720	-0.36552	0.64264	144232	-1.1219	0.86904	82527	1.0046	0.15753
ENSG00000090432	1	20825942	20834654	19	6	157527	-0.42832	0.66579	251626	2.7381	0.0030897	146162	0.60047	0.2741	78458	-0.98177	0.83689
ENSG00000172554	2	946553	1371385	1471	62	156716	-0.42842	0.66583	248128	-0.073041	0.52911	143933	0.19931	0.42101	84711	0.84148	0.20004
ENSG00000135390	12	54026509	54071192	82	7	156695	-0.42857	0.66588	250531	-0.37256	0.64526	145145	0.04116	0.48358	74885	-0.040144	0.51601
ENSG00000188549	15	40623652	40633168	15	5	147316	-0.42873	0.66594	240537	1.3755	0.084496	149866	0.70359	0.24084	83451	1.399	0.080911
ENSG00000142224	1	206972214	207016324	88	15	154444	-0.42912	0.66608	245393	0.056827	0.47734	143068	0.32791	0.37149	82911	0.12322	0.45097
ENSG00000175073	8	67540721	67579452	40	5	160582	-0.42912	0.66608	256223	-0.12162	0.5484	146347	2.3814	0.0086236	84711	0.91887	0.17908
ENSG00000114796	3	183353355	183402265	149	3	160720	-0.42962	0.66626	252563	-1.7748	0.96204	142781	0.03064	0.48778	85075	-0.45752	0.67635
ENSG00000127528	19	16435627	16438685	4	2	145970	-0.4298	0.66633	238504	0.68783	0.24578	149866	2.7748	0.0027614	83362	-0.20773	0.58228
ENSG00000196578	3	97806016	97806946	2	1	148671	-0.42983	0.66634	227077	-0.87923	0.81036	132271	-0.73128	0.7677	83042	1.4888	0.06827
ENSG00000108231	10	95517565	95557916	98	15	160890	-0.42994	0.66638	257150	1.5829	0.056721	146634	0.83209	0.20268	84113	-0.62672	0.73458
ENSG00000078140	4	39699663	39784412	194	15	158180	-0.42997	0.66639	248704	0.4184	0.33783	142429	-0.14989	0.55957	87986	-1.1305	0.87087
ENSG00000005513	16	1031807	1036979	15	5	151777	-0.43	0.6664	243610	0.013533	0.4946	147520	-1.5023	0.93349	83508	-2.1688	0.98495
ENSG00000244094	1	153084589	153085991	1	1	160097	-0.42999	0.6664	259553	-0.76646	0.7783	149866	-0.66696	0.7476	82290	2.4757	0.0066493
ENSG00000163521	2	220101327	220110200	14	6	158285	-0.43017	0.66646	254899	-1.3272	0.90778	149866	2.164	0.015232	85780	0.50445	0.30697
ENSG00000196805	1	153042699	153113927	138	16	156961	-0.43073	0.66667	250009	-0.64367	0.7401	145531	0.115	0.45422	83619	1.5058	0.066064
ENSG00000170776	15	85923801	86292586	999	36	161513	-0.43077	0.66668	253398	-0.64935	0.74194	142539	0.99507	0.15985	82290	0.77069	0.22044
ENSG00000123342	12	56229216	56236750	6	4	153065	-0.4311	0.6668	248202	-0.60245	0.72656	149866	1.6624	0.048215	83955	-0.27782	0.60942
ENSG00000197454	1	248185249	248186188	1	1	161389	-0.43109	0.6668	261218	0.55338	0.29	149866	0.13249	0.4473	81687	1.5517	0.060366
ENSG00000058866	3	185823456	186080026	438	77	154258	-0.43128	0.66687	246792	0.91407	0.18034	145929	2.601	0.0046478	84751	-1.4219	0.92248
ENSG00000104870	19	50010072	50029590	32	6	149485	-0.4313	0.66687	238221	-0.10758	0.54284	143268	0.42814	0.33427	80222	-0.73504	0.76884
ENSG00000112379	6	138483057	138665800	402	28	162884	-0.43159	0.66698	257411	-1.1212	0.86889	145051	0.94146	0.17323	86530	-0.51038	0.69511
ENSG00000129437	19	51580751	51587502	18	4	144698	-0.43197	0.66712	229578	-0.9908	0.83911	140091	1.3936	0.081719	82163	-0.17234	0.56842
ENSG00000233404	2	102508954	102511150	1	1	162311	-0.43219	0.6672	262330	-0.63719	0.738	149866	-0.19601	0.5777	79252	2.2349	0.012712
ENSG00000204592	6	30457243	30461982	5	2	154390	-0.43221	0.66721	248312	1.3455	0.089235	142828	-0.69313	0.75589	87986	1.7851	0.037125
ENSG00000065665	10	12171635	12211960	101	9	154584	-0.43278	0.66741	244303	0.39847	0.34514	141852	1.6657	0.047885	85366	-1.335	0.90907
ENSG00000171148	3	9821543	9834695	19	4	155806	-0.43281	0.66742	245910	0.74804	0.22722	142458	0.10916	0.45654	87986	0.78389	0.21655
ENSG00000159239	2	74641303	74648718	8	3	148848	-0.43286	0.66744	239822	0.30974	0.37838	145467	0.10099	0.45978	86697	0.40088	0.34426
ENSG00000140043	14	74318546	74353530	116	9	160742	-0.43292	0.66746	253496	0.58585	0.27899	143495	0.042382	0.4831	83073	0.081822	0.46739
ENSG00000136002	2	131594488	131804836	387	35	158139	-0.43293	0.66747	251737	0.56724	0.28527	145592	0.65342	0.25674	84538	-0.019425	0.50775
ENSG00000145423	4	154701743	154710272	12	3	160899	-0.43305	0.66751	252327	1.0987	0.13595	144001	-1.2873	0.901	85128	0.1929	0.42352
ENSG00000170581	12	56735380	56753939	20	2	163318	-0.43305	0.66751	259154	1.5802	0.057031	144588	-0.94099	0.82665	84521	0.76501	0.22213
ENSG00000197415	3	156977530	157251408	596	31	163034	-0.43308	0.66752	256417	1.6764	0.046833	143962	0.48728	0.31303	87986	1.5493	0.06065
ENSG00000153789	16	85131964	85146114	57	10	148838	-0.43317	0.66756	240317	-0.21087	0.5835	146779	0.41225	0.34008	77505	0.31477	0.37647
ENSG00000145414	4	164031224	164088073	79	12	161028	-0.43339	0.66763	256993	1.1706	0.12087	146748	0.83515	0.20182	80011	0.19282	0.42355
ENSG00000130244	19	38893774	38899728	26	3	154388	-0.43362	0.66772	241789	0.4495	0.32654	139038	-0.52079	0.69874	86166	-0.16121	0.56404
ENSG00000100316	22	39708886	39716394	24	5	167345	-0.43392	0.66783	264476	1.5867	0.056287	146934	1.0592	0.14477	85430	-0.88421	0.81171
ENSG00000152439	19	58011282	58029772	104	4	162545	-0.4345	0.66804	255450	-1.3915	0.91796	144114	0.63332	0.26326	85420	0.29542	0.38384
ENSG00000165071	8	133697252	133772958	213	15	162045	-0.43452	0.66804	255600	-0.12753	0.55074	144249	-0.0068976	0.50275	87986	0.57713	0.28193
ENSG00000037042	17	40811322	40819024	8	2	144034	-0.43477	0.66814	222487	0.73551	0.23102	132271	2.8246	0.0023667	85931	-1.5794	0.94287
ENSG00000072042	14	68143517	68162531	24	7	163561	-0.43479	0.66814	258137	-1.532	0.93724	145467	0.5964	0.27545	85970	-1.232	0.89102
ENSG00000112539	6	165693152	165723096	57	7	151793	-0.43479	0.66814	240385	-1.1948	0.88393	142458	-0.94174	0.82684	82295	-0.50757	0.69412
ENSG00000170923	19	9212944	9213982	4	1	161795	-0.4348	0.66815	260710	-1.5915	0.94426	149866	-0.13963	0.55552	87986	0.77701	0.21858
ENSG00000131480	17	40996616	41002724	3	2	151963	-0.43544	0.66838	245718	-0.90219	0.81652	149866	1.2994	0.096896	84711	-0.12731	0.55065
ENSG00000183495	12	132434507	132565005	140	12	156581	-0.43557	0.66842	248205	1.2589	0.10403	143833	1.4741	0.070227	83981	1.1644	0.12213
ENSG00000253719	12	74931550	74935223	4	2	156673	-0.43556	0.66842	244763	1.8034	0.035659	141069	-0.59391	0.72371	83201	2.6344	0.0042142
ENSG00000052802	4	166248774	166264312	43	10	158169	-0.43589	0.66854	252107	0.34086	0.3666	146593	-0.1371	0.55452	87986	-1.4726	0.92957
ENSG00000181240	19	6426047	6433790	14	3	150599	-0.43594	0.66856	243790	-0.24588	0.59711	147352	0.35355	0.36184	81886	1.0897	0.13792
ENSG00000163870	3	127291911	127317094	24	10	151725	-0.43633	0.6687	244787	0.45877	0.3232	146934	1.7059	0.044011	82261	0.52332	0.30038
ENSG00000137955	1	76251878	76260764	18	5	171191	-0.43656	0.66878	274536	3.5874	0.00016699	149866	-0.21904	0.58669	87986	0.034227	0.48635
ENSG00000167588	12	50497601	50505102	7	3	153770	-0.43661	0.6688	249409	1.8045	0.035579	149866	0.48109	0.31523	82746	0.66731	0.25229
ENSG00000154134	11	124735281	124751366	30	11	150788	-0.43673	0.66884	241324	0.32811	0.37142	144001	1.5034	0.066368	79252	0.3221	0.37369
ENSG00000243646	21	34638662	34669539	68	6	157645	-0.43681	0.66888	251931	-1.3594	0.91299	147279	-0.63138	0.7361	79252	2.4447	0.0072482
ENSG00000167113	9	131084814	131096351	22	5	158881	-0.43684	0.66889	252507	0.37013	0.35564	143468	1.4444	0.074307	83743	0.6531	0.25685
ENSG00000148229	9	116169514	116172952	5	2	144181	-0.43705	0.66896	231602	0.17841	0.4292	142828	-1.31	0.9049	87986	0.23027	0.40894
ENSG00000186075	17	38024416	38034149	27	3	162209	-0.43744	0.6691	257369	0.99101	0.16084	143349	0.19716	0.42185	83805	1.2809	0.10012
ENSG00000188676	8	39792132	39873910	300	25	156995	-0.43793	0.66928	247224	-1.0652	0.8566	142242	-1.5364	0.93778	82746	1.4072	0.079682
ENSG00000124256	20	56178901	56195632	26	10	147759	-0.43814	0.66936	238919	0.32211	0.37368	147159	0.92692	0.17698	83832	-0.2622	0.60342
ENSG00000183734	11	2289724	2292182	3	2	145970	-0.43836	0.66944	238504	2.1238	0.016844	149866	0.019449	0.49224	83362	1.1759	0.11981
ENSG00000141371	17	58469789	58508782	46	3	160654	-0.43863	0.66953	252317	-0.56827	0.71507	143746	1.0216	0.15349	79252	0.10661	0.45755
ENSG00000269028	3	96335980	96337000	3	1	145970	-0.43935	0.66979	238504	-0.35655	0.63929	149866	0.33027	0.3706	85228	3.5683	0.00017962
ENSG00000147596	8	70963885	70983928	42	11	156375	-0.43975	0.66994	245832	0.95939	0.16868	141487	-0.569	0.71532	87986	0.22341	0.41161
ENSG00000183801	11	7506618	7532608	77	11	156493	-0.43994	0.67001	249892	-0.65978	0.7453	145753	1.0523	0.14634	81543	1.1792	0.11915
ENSG00000158062	1	26607818	26644854	106	9	155668	-0.44012	0.67008	241100	0.17444	0.43076	137251	-0.35985	0.64052	85530	0.38298	0.35087
ENSG00000137075	9	36336392	36487545	177	24	151489	-0.44048	0.67021	239260	-0.4055	0.65744	139925	1.5596	0.059424	85862	0.010132	0.49596
ENSG00000150672	11	83166054	85338966	4661	160	158887	-0.44053	0.67022	251497	0.24057	0.40494	143637	0.96138	0.16818	87986	0.2652	0.39543
ENSG00000160285	21	47608054	47648738	101	12	155823	-0.44058	0.67024	245838	0.45863	0.32325	141156	-0.89376	0.81428	83999	0.4178	0.33805
ENSG00000167840	17	5008835	5026411	30	10	155698	-0.44072	0.67029	247209	-1.1196	0.86856	144001	1.2121	0.11274	79534	0.67776	0.24896
ENSG00000181085	8	144798428	144804628	14	6	151177	-0.4408	0.67032	245826	0.92671	0.17704	149866	-1.554	0.93991	83794	1.0875	0.1384
ENSG00000162552	1	22443797	22470462	70	12	159684	-0.44108	0.67042	255993	0.5054	0.30664	145342	0.33346	0.36939	84583	0.46508	0.32094
ENSG00000118939	13	76123618	76180085	130	13	155939	-0.44116	0.67045	247060	-1.1774	0.88049	142828	-0.75393	0.77455	85417	-0.35333	0.63808
ENSG00000147454	8	23386317	23432976	217	20	160134	-0.44128	0.67049	252665	0.81364	0.20792	143704	1.4542	0.072949	87986	0.21975	0.41303
ENSG00000169509	1	152486977	152488486	5	2	165097	-0.44132	0.67051	259960	-0.19373	0.57681	142828	0.002262	0.4991	83847	0.72825	0.23323
ENSG00000159210	17	47006677	47022479	44	6	159563	-0.44143	0.67055	252973	0.045834	0.48172	145067	2.3563	0.0092294	84104	0.39902	0.34494
ENSG00000198792	22	38615297	38669040	87	12	156473	-0.4415	0.67057	247346	1.5745	0.057691	143799	-0.96198	0.83197	82527	1.6711	0.047348
ENSG00000163785	3	133784146	133969689	391	23	163653	-0.44182	0.67069	258283	1.4001	0.080744	145366	0.76898	0.22095	81169	0.51835	0.30211
ENSG00000140853	16	57023396	57117443	257	45	152875	-0.44193	0.67073	245787	0.075164	0.47004	146443	-0.040106	0.516	87986	0.097804	0.46104
ENSG00000184809	21	40969073	40984748	31	9	150723	-0.44218	0.67082	239417	-1.5443	0.93874	143055	1.954	0.025348	83383	1.2158	0.11204
ENSG00000167380	19	44669225	44682534	8	4	153708	-0.4422	0.67083	246703	-2.7612	0.99712	145467	-0.31419	0.62331	83679	0.66129	0.25421
ENSG00000163902	3	128338816	128399918	129	13	154182	-0.44233	0.67088	243602	2.2581	0.011969	142228	1.4064	0.079807	82665	0.52505	0.29977
ENSG00000196604	2	130831107	130886795	13	1	145970	-0.44243	0.67091	238504	-2.2041	0.98624	149866	0.36097	0.35906	84778	1.4903	0.06807
ENSG00000166012	11	93463113	93517557	88	6	158511	-0.44273	0.67102	249983	0.84655	0.19862	143468	0.38836	0.34887	83355	0.60746	0.27177
ENSG00000121905	1	33351594	33364042	10	3	165579	-0.44326	0.67121	260136	0.62238	0.26685	146347	0.024228	0.49034	87986	-0.29889	0.61749
ENSG00000173852	7	34968487	35077883	297	14	158862	-0.44335	0.67124	251179	1.7121	0.043443	143942	2.3777	0.0087097	83908	0.88572	0.18788
ENSG00000156886	16	31404632	31437826	42	8	152233	-0.44336	0.67125	243641	1.8761	0.030323	144839	-0.17384	0.569	86445	0.36446	0.35776
ENSG00000125508	20	62172162	62178857	13	3	144317	-0.44344	0.67127	231374	1.7423	0.040732	141745	-0.10539	0.54197	83423	-0.24022	0.59492
ENSG00000168522	8	42889336	42940931	57	8	160575	-0.44346	0.67128	255451	-0.24466	0.59664	144927	0.37603	0.35345	87986	0.70131	0.24155
ENSG00000125531	20	62184372	62188061	6	2	145970	-0.44349	0.67129	238504	0.55565	0.28922	149866	0.38404	0.35048	81436	-0.23977	0.59475
ENSG00000100949	14	24734743	24740945	16	4	156216	-0.44366	0.67135	250535	0.39112	0.34785	147667	-1.1775	0.8805	87986	-0.84227	0.80018
ENSG00000073614	12	389294	498620	218	15	156263	-0.44368	0.67136	247121	1.3819	0.083505	142602	0.58537	0.27915	84413	-1.2075	0.88638
ENSG00000101282	20	939094	982907	127	18	156560	-0.44375	0.67139	250992	0.14689	0.44161	146264	-0.16242	0.56451	87986	-0.82342	0.79487
ENSG00000163754	3	148709127	148745419	61	13	157342	-0.44403	0.67149	249262	-0.28652	0.61276	143520	-0.19756	0.5783	81193	0.51776	0.30231
ENSG00000184436	22	21353392	21356485	3	2	153188	-0.44403	0.67149	249548	-0.09426	0.53755	149866	-0.83556	0.7983	83675	1.2032	0.11444
ENSG00000143630	1	155247373	155259639	17	3	156688	-0.44406	0.6715	248610	0.35988	0.35947	143656	1.3949	0.081528	85228	0.1583	0.43711
ENSG00000197953	3	151451703	151479127	79	12	157961	-0.4441	0.67152	249683	1.631	0.051442	143630	-0.19791	0.57844	61784	1.5966	0.05518
ENSG00000120279	6	153019029	153045702	79	9	162128	-0.44414	0.67153	255569	0.67548	0.24969	144521	1.1148	0.13247	82866	-0.32569	0.62767
ENSG00000162882	2	42994228	43019733	87	8	153267	-0.44417	0.67154	242857	0.78558	0.21606	142990	0.2043	0.41906	87986	0.47863	0.3161
ENSG00000115641	2	105974168	106054970	189	36	154783	-0.44427	0.67158	247894	-0.41768	0.66191	146328	0.93851	0.17399	87986	-0.4315	0.66695
ENSG00000178878	12	12878850	12982909	185	37	150964	-0.4443	0.67159	243571	-0.61649	0.73121	147013	-1.178	0.8806	85803	1.0232	0.15311
ENSG00000182533	3	8775485	8883492	369	46	156102	-0.44431	0.67159	248637	0.96295	0.16779	144812	1.2169	0.11183	82437	1.1301	0.12922
ENSG00000003137	2	72356366	72375167	21	5	155018	-0.44449	0.67166	245029	0.63002	0.26434	143163	0.93452	0.17502	84243	-2.4686	0.99322
ENSG00000117868	7	158523685	158622944	321	13	160745	-0.44471	0.67174	251794	1.9203	0.02741	141863	-0.63336	0.73675	84394	-0.37229	0.64516
ENSG00000166704	19	58488420	58514717	76	7	161257	-0.44499	0.67184	256690	1.776	0.037867	144310	0.60229	0.27349	84223	0.63467	0.26282
ENSG00000177669	8	29989339	30002202	19	3	158586	-0.44499	0.67184	247663	-0.66769	0.74783	140605	-0.2384	0.59421	86158	0.99014	0.16105
ENSG00000137714	11	110300606	110335605	89	8	161213	-0.44505	0.67186	255595	0.3799	0.35201	144726	0.5418	0.29398	82995	0.025543	0.48981
ENSG00000122711	9	33218362	33248565	86	7	160209	-0.44537	0.67197	252115	-0.111	0.54419	143728	0.074351	0.47037	82197	-0.28799	0.61332
ENSG00000166984	6	167559901	167610401	96	17	157078	-0.44545	0.672	250129	0.54633	0.29242	145834	-1.4004	0.91931	84742	0.64946	0.25802
ENSG00000130363	6	159393902	159421219	135	6	166434	-0.4455	0.67202	261749	-1.3164	0.90597	144392	-1.7965	0.9638	83420	-0.15757	0.5626
ENSG00000164620	5	141016516	141020644	8	4	150274	-0.44585	0.67215	240676	1.3728	0.084908	145467	0.38197	0.35124	83276	0.56078	0.28747
ENSG00000213024	19	50410081	50433020	49	9	152057	-0.44589	0.67216	241532	2.3199	0.010172	142684	1.0322	0.15098	83849	1.9339	0.026564
ENSG00000166813	15	90152019	90198682	67	7	154742	-0.44614	0.67225	244671	0.33521	0.36873	142513	1.9134	0.027852	78160	0.63803	0.26173
ENSG00000166401	18	61637158	61672278	60	18	150449	-0.44631	0.67231	241138	0.28481	0.3879	144588	0.65946	0.2548	87986	0.6248	0.26605
ENSG00000167378	19	44088520	44100287	14	6	158323	-0.44679	0.67249	253592	1.6457	0.049916	149866	1.1185	0.13167	79252	0.6613	0.25421
ENSG00000198870	9	136243116	136271220	79	4	149197	-0.44747	0.67273	238408	1.0157	0.15489	142293	0.54623	0.29245	87986	1.6842	0.046074
ENSG00000112280	6	70924763	71012786	299	26	160366	-0.44748	0.67274	253204	1.1645	0.12211	143628	-0.47254	0.68173	84459	-0.51459	0.69658
ENSG00000050555	9	133884468	133969860	202	32	152184	-0.44784	0.67286	245522	2.1846	0.014458	147253	0.093465	0.46277	82746	-1.4857	0.93132
ENSG00000269430	21	45879813	45882078	5	2	150352	-0.44792	0.6729	244760	0.072949	0.47092	149866	-0.55041	0.70898	85366	3.6235	0.0001453
ENSG00000143627	1	155259629	155271225	10	3	147059	-0.448	0.67292	228973	0.85622	0.19594	135790	1.2493	0.10578	76341	0.158	0.43723
ENSG00000179772	20	30432102	30433420	2	1	145630	-0.44816	0.67298	224373	0.87899	0.1897	132271	1.6562	0.048844	82144	1.0493	0.14703
ENSG00000196611	11	102660650	102668891	24	8	156627	-0.44911	0.67332	250052	0.9551	0.16976	145467	-1.413	0.92118	83162	1.4904	0.068054
ENSG00000135314	6	73951036	74020088	193	13	160013	-0.44918	0.67335	252575	0.025285	0.48991	143667	0.79854	0.21228	85803	-0.043124	0.5172
ENSG00000182584	20	32254303	32256331	3	1	149977	-0.4493	0.67339	234584	0.6526	0.25701	138136	-0.64315	0.73994	82675	1.1324	0.12874
ENSG00000169612	15	83654958	83659809	4	2	141472	-0.44956	0.67349	220062	1.8909	0.02932	132271	0.87624	0.19045	84152	0.73069	0.23248
ENSG00000090565	16	475618	573011	160	17	150450	-0.44979	0.67357	242790	1.5392	0.061877	146567	-0.56182	0.71288	82335	-0.97875	0.83615
ENSG00000100802	14	23456109	23479375	19	5	150030	-0.45004	0.67366	243421	1.7671	0.038606	148014	0.33007	0.37067	84450	-0.85028	0.80242
ENSG00000187514	2	232571604	232578251	17	4	152952	-0.45007	0.67367	242972	1.7797	0.037559	141586	0.46843	0.31974	81436	1.3428	0.089665
ENSG00000214782	11	60496788	60511685	18	3	160033	-0.45019	0.67371	254044	0.0987	0.46069	145956	-0.60501	0.72741	80046	2.0403	0.020659
ENSG00000154548	6	89805677	89827800	55	7	156654	-0.45037	0.67378	246030	-0.72286	0.76512	140269	-0.1418	0.55638	87986	0.33055	0.37049
ENSG00000090554	19	49977463	49989488	29	4	151892	-0.45069	0.67389	238780	-1.0675	0.85713	138945	0.77527	0.21909	82746	-0.97901	0.83621
ENSG00000121766	1	31769841	31837783	132	9	159031	-0.45091	0.67397	249594	-0.84578	0.80116	141868	2.1398	0.016187	82371	-0.30126	0.61839
ENSG00000123737	4	122722471	122738176	27	6	160379	-0.45131	0.67412	250684	0.19345	0.4233	140743	-0.22367	0.58849	82163	-0.27335	0.60771
ENSG00000196151	2	160092303	160143310	165	11	160219	-0.45151	0.67419	250554	1.0964	0.13646	141122	-0.089011	0.53546	84278	1.4519	0.07327
ENSG00000186367	5	129083771	129102425	46	8	155691	-0.45154	0.6742	246506	0.24307	0.40397	142216	0.45102	0.32599	81872	1.2957	0.097536
ENSG00000187902	19	55940106	55954230	10	3	150737	-0.4516	0.67422	245813	-0.5031	0.69255	149866	0.31699	0.37563	82087	1.3621	0.086585
ENSG00000153721	6	154708637	154831793	395	57	156120	-0.45177	0.67428	249539	-1.0076	0.84318	144966	0.40544	0.34258	87050	0.31401	0.37676
ENSG00000163625	4	85590703	85887544	234	21	161212	-0.45177	0.67428	256142	1.2715	0.10177	145354	0.60631	0.27216	83656	0.50989	0.30506
ENSG00000136240	7	6485583	6523873	103	19	154194	-0.45205	0.67438	247252	-0.55221	0.7096	146108	0.42458	0.33557	84632	-0.012218	0.50487
ENSG00000165548	14	77582910	77725838	419	40	155848	-0.45262	0.67459	248617	0.79455	0.21344	145247	0.94442	0.17248	83111	0.59008	0.27757
ENSG00000255633	6	62284007	62284534	7	2	146031	-0.45276	0.67464	221368	-0.2564	0.60118	129757	1.8754	0.030369	85890	2.7944	0.0025996
ENSG00000115286	19	1383525	1395583	26	6	144705	-0.45283	0.67467	232724	0.37459	0.35398	143099	1.3428	0.08967	84627	-0.44562	0.67206
ENSG00000172183	15	89179383	89199714	45	10	152452	-0.45338	0.67486	241875	1.3739	0.084731	148302	-0.034171	0.51363	85604	0.82833	0.20374
ENSG00000184825	6	27114860	27115317	1	1	174080	-0.45348	0.6749	274844	1.3176	0.09382	149866	-1.1655	0.8781	84627	1.2172	0.11176
ENSG00000205029	11	55606227	55607214	4	2	145092	-0.45358	0.67493	223022	0.48371	0.3143	132271	-0.82032	0.79398	85389	1.8319	0.033484
ENSG00000242715	13	36801181	36871977	283	7	158165	-0.45376	0.675	251526	0.11847	0.45285	144519	0.84476	0.19912	82402	2.4194	0.0077728
ENSG00000160741	1	153920144	153931101	6	1	169630	-0.45382	0.67502	273771	-0.83422	0.79792	149866	2.0254	0.021412	83481	0.42637	0.33492
ENSG00000079462	19	42801184	42807698	6	2	164951	-0.45426	0.67518	263163	-1.0141	0.84473	149866	0.90697	0.18221	87986	-1.1105	0.8666
ENSG00000215183	9	35752986	35756610	3	2	162088	-0.45436	0.67522	259273	1.4536	0.073022	149866	2.2424	0.012467	84243	2.0591	0.019743
ENSG00000161905	17	4534196	4545589	16	6	146462	-0.45446	0.67525	239209	-0.49879	0.69104	149866	0.85244	0.19699	84781	0.44559	0.32795
ENSG00000123607	2	166713984	166810353	145	16	161749	-0.45455	0.67528	256190	0.94098	0.17336	145012	1.2026	0.11456	83054	-0.27435	0.60809
ENSG00000197417	17	3511555	3539616	82	16	154415	-0.45479	0.67537	246928	-0.52077	0.69873	145145	-0.68808	0.7543	83533	1.55	0.060573
ENSG00000153339	18	29409135	29533099	223	18	161003	-0.45507	0.67547	254072	-0.70619	0.75996	143712	-0.61223	0.72981	83691	0.3106	0.37805
ENSG00000100234	22	33197686	33259030	98	20	157497	-0.45563	0.67567	249104	0.27089	0.39324	142684	0.15294	0.43922	87986	-0.89334	0.81416
ENSG00000176798	11	5020212	5021160	4	1	148788	-0.45572	0.6757	233220	1.5573	0.059696	132271	-1.0977	0.86382	83520	0.96693	0.16679
ENSG00000051382	3	138372859	138553780	177	8	150287	-0.45599	0.6758	236593	-0.11202	0.54459	140124	3.0829	0.0010251	83261	-1.4784	0.93035
ENSG00000120688	13	41635409	41658137	15	7	150129	-0.45599	0.6758	240895	-1.084	0.86082	142828	1.7869	0.03698	87986	-0.31874	0.62504
ENSG00000173653	11	66610305	66614017	1	1	145970	-0.45599	0.6758	238504	-0.50437	0.693	149866	0.19065	0.4244	84631	0.88061	0.18926
ENSG00000198520	1	45140363	45191263	37	13	149907	-0.45602	0.67581	241362	-0.81848	0.79346	146062	-0.062317	0.52484	86894	1.6404	0.050464
ENSG00000157404	4	55524084	55606881	139	21	154999	-0.45608	0.67583	246271	0.84938	0.19783	143790	-1.0486	0.85282	87986	0.37316	0.35451
ENSG00000267022	19	44529505	44591471	97	7	156832	-0.4562	0.67588	247167	-0.60617	0.7278	142973	-1.7336	0.9585	82596	3.2428	0.00059174
ENSG00000160181	21	43766465	43771237	11	4	148761	-0.45642	0.67595	234587	1.1555	0.12395	137070	-0.9898	0.83886	84991	0.4136	0.33958
ENSG00000167842	17	5389604	5394134	21	6	171582	-0.45644	0.67596	270267	-0.80207	0.78874	148190	1.3409	0.08998	70518	0.67793	0.24891
ENSG00000184845	5	174867041	174871211	5	2	155865	-0.45709	0.6762	253101	-1.4703	0.92926	149866	0.18606	0.4262	85075	1.2185	0.11151
ENSG00000168246	5	171636643	171711075	186	10	159532	-0.45712	0.67621	254539	0.46262	0.32182	146461	1.045	0.148	84175	0.69141	0.24465
ENSG00000126653	17	28442538	28513493	72	5	156658	-0.45735	0.67629	245079	-1.2554	0.89534	140580	2.3904	0.0084144	85075	-0.21868	0.58655
ENSG00000163481	2	219528586	219537134	20	3	164395	-0.45751	0.67635	258816	1.1001	0.13564	144588	3.3723	0.00037275	84492	0.50115	0.30813
ENSG00000263203	16	69152756	69154331	3	2	164354	-0.45752	0.67635	264856	1.3031	0.096275	149866	1.4469	0.073963	82848	3.1771	0.00074374
ENSG00000198522	2	27851113	27874375	33	5	159425	-0.45764	0.67639	251921	-0.42484	0.66452	142401	0.89509	0.18537	84330	1.6412	0.050374
ENSG00000164754	8	117858173	117887105	48	7	154246	-0.45802	0.67653	245503	-0.081663	0.53254	142535	0.51372	0.30373	81436	0.56659	0.2855
ENSG00000162373	1	49193194	49242641	62	12	160691	-0.45821	0.6766	253053	0.27219	0.39274	143055	1.3218	0.093125	81939	0.45653	0.324
ENSG00000148200	9	127279553	127533589	90	6	152665	-0.45863	0.67675	244113	1.0825	0.13952	144783	2.6021	0.0046323	84589	0.22971	0.40916
ENSG00000100014	22	24666785	24813708	273	12	150664	-0.45868	0.67677	232910	-0.72421	0.76553	135171	1.5619	0.059161	87986	-0.90927	0.8184
ENSG00000204822	2	74699084	74700449	2	1	148551	-0.45902	0.67689	229716	-0.81203	0.79161	132271	0.42834	0.3342	83533	1.8108	0.035089
ENSG00000128463	15	34517199	34522357	16	4	162367	-0.45941	0.67703	255400	-0.46087	0.67755	143268	-0.97939	0.83631	81316	-0.1923	0.57625
ENSG00000196417	19	53893045	53930574	125	19	146547	-0.45956	0.67708	235815	-0.28392	0.61176	143954	0.22393	0.41141	84318	1.4767	0.069874
ENSG00000197233	9	125273080	125274022	2	1	150885	-0.4599	0.67721	230261	0.55788	0.28846	132271	-2.8473	0.9978	83767	1.5354	0.062338
ENSG00000127337	12	69753482	69784576	102	11	160690	-0.46048	0.67742	251808	0.39943	0.34479	141931	2.7647	0.002849	86296	-0.21122	0.58364
ENSG00000173064	12	112597991	112819896	179	15	160571	-0.46049	0.67742	252959	1.0775	0.14064	142592	3.8674	5.4996e-05	87986	0.85871	0.19525
ENSG00000120156	9	27109138	27230173	515	52	157397	-0.46054	0.67744	248799	0.61436	0.26949	143238	1.7281	0.041989	87986	-0.32815	0.6286
ENSG00000143850	1	204187978	204346793	412	32	162732	-0.46072	0.6775	257153	-0.69729	0.75719	144741	1.3785	0.084025	82700	0.1644	0.43471
ENSG00000176256	1	34326075	34330392	7	3	153560	-0.46106	0.67762	246818	1.2411	0.10728	144839	1.8882	0.029499	87986	0.95168	0.17063
ENSG00000154920	17	48450580	48458844	18	4	169091	-0.46119	0.67767	271302	-0.45978	0.67716	149866	0.34796	0.36393	85112	0.33514	0.36876
ENSG00000167528	12	48733790	48745197	32	6	162494	-0.46119	0.67767	255581	1.8225	0.034186	143268	2.345	0.0095137	83073	0.66467	0.25313
ENSG00000073711	3	135684514	135866733	232	17	160432	-0.46144	0.67776	253119	-0.85402	0.80345	144254	2.9093	0.0018112	85004	-1.2074	0.88636
ENSG00000168148	1	228612545	228613026	2	1	138867	-0.46179	0.67788	214292	0.10409	0.45855	132271	0.50692	0.3061	82873	0.68862	0.24553
ENSG00000134146	15	35509545	35838394	501	30	158916	-0.46203	0.67797	252042	0.64791	0.25852	144317	0.64262	0.26023	85803	-0.071483	0.52849
ENSG00000161649	17	41924515	41940997	19	3	161762	-0.46212	0.678	256260	1.9343	0.026539	146162	1.2079	0.11355	86382	0.44129	0.3295
ENSG00000137274	6	3118607	3153812	50	4	152322	-0.46219	0.67803	246131	0.5354	0.29619	146347	1.2005	0.11498	79252	0.01467	0.49415
ENSG00000197409	6	26197067	26199521	8	2	147621	-0.46246	0.67812	222783	-0.51334	0.69614	127872	0.018162	0.49275	79924	1.549	0.060689
ENSG00000180479	19	38045683	38085673	66	10	164758	-0.46262	0.67818	261148	-1.3781	0.91592	145601	1.811	0.035068	87986	1.0683	0.1427
ENSG00000188611	10	51942537	52008370	42	5	165428	-0.46303	0.67833	261788	-0.23378	0.59242	147352	-0.67757	0.75098	86031	1.402	0.080454
ENSG00000155858	5	157170702	157187717	28	5	164690	-0.46312	0.67836	260778	-0.39137	0.65224	146096	0.94512	0.1723	84243	0.34796	0.36393
ENSG00000071794	3	148747913	148804341	87	13	160875	-0.46319	0.67839	254362	-0.73035	0.76741	144203	-0.26144	0.60312	87986	-1.2357	0.89172
ENSG00000120215	9	5890801	5910606	34	9	157635	-0.46326	0.67841	249456	-1.6612	0.95166	142621	0.87773	0.19004	84658	-0.32749	0.62835
ENSG00000135486	12	54673976	54680872	4	2	145325	-0.46339	0.67846	231941	0.17985	0.42863	141069	1.9343	0.026535	84243	-0.036042	0.51438
ENSG00000114026	3	9791627	9829903	48	10	151020	-0.46345	0.67848	243026	0.58736	0.27848	146200	-0.091522	0.53646	79678	-0.47384	0.68219
ENSG00000116962	1	236139129	236228462	171	24	154707	-0.46364	0.67855	245591	0.1825	0.42759	142458	-1.8558	0.96826	85228	-0.39564	0.65382
ENSG00000196235	19	39926795	39967310	90	9	156007	-0.46392	0.67865	244546	2.0094	0.022246	140873	-1.2356	0.89169	84319	1.4592	0.07226
ENSG00000099338	19	38826414	38861589	101	14	161854	-0.46395	0.67866	254412	0.12717	0.4494	143246	-0.99808	0.84088	82746	-0.92316	0.82204
ENSG00000086544	19	41223007	41246765	40	8	153286	-0.4641	0.67871	244624	0.60105	0.2739	143708	-0.47131	0.68129	79601	-1.0384	0.85046
ENSG00000185697	8	67474409	67526482	52	4	161180	-0.46415	0.67873	256009	-0.4922	0.68871	145806	2.0321	0.021074	82866	1.2624	0.10341
ENSG00000128602	7	128828712	128853386	50	9	156138	-0.4646	0.67889	248339	0.30787	0.37909	144939	1.2671	0.10255	82746	-0.18851	0.57476
ENSG00000163623	4	85413139	85419603	5	2	157776	-0.46471	0.67893	253565	-1.4586	0.92766	149866	0.20707	0.41798	83154	0.50958	0.30517
ENSG00000108829	17	48452419	48474914	56	9	163479	-0.46487	0.67899	259674	-0.96144	0.83183	145467	0.83734	0.2012	82995	-0.6071	0.72811
ENSG00000140955	16	84224743	84230774	23	8	148264	-0.46487	0.67899	236294	-0.73276	0.76815	142216	0.86535	0.19342	85366	0.099751	0.46027
ENSG00000124181	20	39765599	39811629	52	15	161389	-0.46507	0.67906	255265	1.5469	0.060943	145806	2.8392	0.0022616	81436	-0.26573	0.60478
ENSG00000105483	19	48684026	48759203	200	23	158910	-0.46536	0.67916	251671	-0.30563	0.62006	143884	1.8215	0.034262	83324	-0.70579	0.75984
ENSG00000033050	7	150904922	150924316	57	9	161221	-0.46551	0.67922	255227	-0.015245	0.50608	145544	0.74163	0.22915	87986	-1.6024	0.94546
ENSG00000169418	1	153651112	153666468	10	4	152768	-0.46577	0.67931	244701	-1.1491	0.87474	146347	0.15076	0.44008	83483	0.72621	0.23386
ENSG00000181856	17	7184985	7191576	7	2	139585	-0.46578	0.67931	213302	0.3839	0.35053	129757	-1.0841	0.86085	84581	1.1072	0.13411
ENSG00000196724	19	58433251	58446761	25	6	153589	-0.46587	0.67935	245845	0.79743	0.2126	144236	-0.78718	0.78441	84711	1.4995	0.066868
ENSG00000188051	19	17546317	17559376	16	4	151569	-0.46593	0.67937	246471	-0.92804	0.82331	149866	2.4031	0.0081276	83329	1.3728	0.084911
ENSG00000119640	14	75519923	75536186	19	3	160387	-0.46601	0.6794	252983	1.0034	0.15784	142458	3.5463	0.00019538	87986	-0.34193	0.6338
ENSG00000184182	2	238875468	238951236	169	9	156434	-0.46654	0.67959	245389	0.21498	0.41489	140079	-1.8204	0.96565	84208	1.191	0.11682
ENSG00000109079	17	26662627	26674035	12	4	160479	-0.46674	0.67966	251460	0.43606	0.3314	141069	0.15344	0.43902	83955	-0.60108	0.72611
ENSG00000141452	18	21083472	21111746	32	4	154615	-0.46703	0.67976	242069	-1.0865	0.86137	138869	2.481	0.0065506	83208	0.1093	0.45648
ENSG00000074582	2	219523486	219528166	8	2	167872	-0.46736	0.67988	262996	0.8608	0.19467	145467	3.4193	0.00031396	87986	-1.1957	0.8841
ENSG00000101558	18	9913998	9960018	96	16	158435	-0.46764	0.67998	250535	0.03229	0.48712	144001	-1.0185	0.84579	83389	-0.80824	0.79052
ENSG00000125971	20	33104213	33128762	12	2	156439	-0.46797	0.6801	245121	-0.37631	0.64666	141069	0.64598	0.25915	84651	-0.22595	0.58938
ENSG00000131459	5	179727689	179780387	171	21	153299	-0.46801	0.68011	245352	-0.13931	0.5554	145339	-0.85068	0.80253	87986	-0.12897	0.55131
ENSG00000236609	7	6655247	6663921	16	4	152583	-0.46819	0.68018	240333	-0.69627	0.75687	141069	0.83741	0.20118	87986	2.2782	0.011358
ENSG00000224877	17	79213038	79215081	4	2	155967	-0.46828	0.68021	252269	0.84552	0.19891	149866	-0.53486	0.70363	81488	2.1515	0.015718
ENSG00000167139	15	74165948	74181555	29	6	157003	-0.46856	0.68031	244994	2.206	0.013692	138945	1.7031	0.044272	84711	0.65402	0.25655
ENSG00000184076	22	30163357	30166402	5	2	168603	-0.46909	0.6805	267774	1.0492	0.14705	149866	1.2174	0.11173	87167	1.1882	0.11737
ENSG00000079308	2	218664511	218867718	371	61	154663	-0.46933	0.68058	247453	-0.56918	0.71538	145882	4.0382	2.6933e-05	74885	-1.1145	0.86747
ENSG00000152463	10	15074225	15115851	114	20	156544	-0.46971	0.68072	249516	-0.95826	0.83104	144618	0.39504	0.3464	87986	0.29604	0.3836
ENSG00000107779	10	88516406	88692595	340	22	157574	-0.46988	0.68078	249304	-0.96448	0.8326	142414	0.70262	0.24115	83757	-0.63864	0.73847
ENSG00000181609	11	5509914	5510979	6	2	164003	-0.46987	0.68078	257488	-0.20344	0.5806	144001	1.1037	0.13486	87986	1.0974	0.13624
ENSG00000155957	12	66517708	66563852	77	7	162552	-0.4706	0.68104	256614	1.9535	0.025378	143011	-0.055348	0.52207	72265	0.34965	0.3633
ENSG00000228144	12	66517696	66563765	77	7	162552	-0.4706	0.68104	256614	1.9535	0.025378	143011	-0.055348	0.52207	81078	2.1843	0.014469
ENSG00000135048	9	74298281	74431606	316	18	157987	-0.47098	0.68117	248546	-1.2073	0.88635	142739	0.25216	0.40046	84572	-0.050185	0.52001
ENSG00000172146	17	3118914	3119844	7	3	168308	-0.47113	0.68123	262993	-0.32781	0.62847	144839	-0.55845	0.71173	82581	0.82559	0.20452
ENSG00000172375	11	118972907	118989252	35	7	158025	-0.47142	0.68133	249297	0.97561	0.16463	143833	1.3591	0.087057	84243	0.8351	0.20183
ENSG00000188784	1	20246501	20250110	13	4	146084	-0.47143	0.68133	232635	-0.9822	0.837	139038	2.6409	0.004134	87986	1.4138	0.078708
ENSG00000117676	1	26856251	26901521	68	8	156141	-0.47212	0.68158	247829	0.89972	0.18413	144691	3.4374	0.00029368	84146	-0.37537	0.64631
ENSG00000100412	22	41865128	41924993	48	9	152165	-0.47222	0.68162	242261	0.13058	0.44805	144001	0.7361	0.23083	84929	-0.87645	0.80961
ENSG00000138738	4	121606073	121844025	726	35	162782	-0.47229	0.68164	257309	0.21027	0.41673	144631	1.7156	0.043116	83910	0.053648	0.47861
ENSG00000144410	2	207804277	207834198	57	10	154940	-0.47228	0.68164	248809	-0.45982	0.67718	147397	-0.056647	0.52259	81872	0.1762	0.43007
ENSG00000164066	4	128544425	128647892	119	12	159999	-0.47263	0.68176	254024	-0.12311	0.54899	146022	1.7022	0.044361	84187	0.53313	0.29697
ENSG00000188269	19	14903301	14946188	111	20	155790	-0.47265	0.68177	249287	0.4701	0.31914	145428	0.16667	0.43382	84939	1.3858	0.08291
ENSG00000073417	15	85523670	85682376	432	24	161365	-0.47273	0.6818	253941	-0.67315	0.74958	142942	0.34015	0.36687	85366	-1.2091	0.88668
ENSG00000166979	21	33784313	33887707	236	24	159566	-0.47288	0.68185	253747	1.3238	0.092781	146287	-1.2439	0.89323	84471	0.64944	0.25803
ENSG00000145685	5	77781037	78065844	439	39	154591	-0.47328	0.68199	246390	1.4071	0.079704	144656	2.0745	0.019018	74885	0.19585	0.42236
ENSG00000167580	12	50344523	50352664	18	4	154951	-0.47336	0.68202	250082	0.49212	0.31132	147911	-1.5309	0.9371	87986	0.66714	0.25234
ENSG00000116039	2	71163011	71192536	71	18	152015	-0.47354	0.68208	241844	-0.63201	0.73631	142927	0.35317	0.36198	84492	-0.41998	0.66275
ENSG00000103148	16	134272	188859	78	11	150895	-0.47357	0.6821	244424	-0.19288	0.57647	148061	0.072612	0.47106	87734	-0.78475	0.7837
ENSG00000158163	3	137780831	137834660	97	7	156934	-0.47364	0.68212	245230	1.4802	0.069405	140796	1.1999	0.11509	86530	0.38511	0.35008
ENSG00000135587	6	109761965	109765122	6	3	167171	-0.47375	0.68216	263337	0.2289	0.40947	144001	1.1089	0.13374	82508	-0.033521	0.51337
ENSG00000116857	1	201103899	201140702	101	16	158590	-0.47399	0.68225	250919	-0.84466	0.80085	143595	2.2938	0.0109	83042	-0.39828	0.65479
ENSG00000197721	1	207818457	207911761	302	19	159405	-0.47399	0.68225	252397	0.15627	0.43791	143923	1.5082	0.065749	82957	1.5712	0.058074
ENSG00000173391	12	10310901	10324737	42	6	160173	-0.47405	0.68227	254243	-0.077352	0.53083	144839	1.8618	0.031319	85075	0.87063	0.19198
ENSG00000259009	19	48337700	48364769	112	11	156105	-0.47437	0.68238	248635	-0.021839	0.50871	144210	0.81903	0.20638	83993	3.0229	0.001252
ENSG00000179403	1	1370240	1378262	4	1	145970	-0.47458	0.68246	238504	-0.32813	0.62859	149866	-1.5937	0.94449	80064	1.0399	0.14918
ENSG00000176148	11	33060962	33127489	212	14	156191	-0.47495	0.68259	247085	1.3602	0.086877	142728	-0.17732	0.57037	84152	0.94879	0.17136
ENSG00000140030	14	88471467	88478419	18	4	157860	-0.47528	0.6827	243299	1.3393	0.09024	136181	-0.99686	0.84058	87986	0.081527	0.46751
ENSG00000152223	18	43427573	43547240	213	21	159613	-0.47544	0.68276	253184	0.57996	0.28097	145075	0.86133	0.19453	84421	0.29227	0.38504
ENSG00000197265	8	30435834	30515768	135	15	160381	-0.47552	0.68279	251579	1.341	0.089965	142567	1.4738	0.070268	82746	1.5392	0.06188
ENSG00000175782	12	69139885	69187508	81	17	157744	-0.47574	0.68287	253180	0.42842	0.33417	147694	-0.15508	0.56162	84217	0.93954	0.17373
ENSG00000179695	12	55845997	55846936	1	1	174392	-0.47582	0.6829	282300	0.26891	0.394	149866	-0.085329	0.534	81821	1.0476	0.14741
ENSG00000036257	2	225334866	225450110	228	14	162665	-0.47589	0.68292	254909	1.7358	0.041297	142303	0.62637	0.26553	83421	-1.5826	0.94325
ENSG00000186049	12	53001353	53012343	28	10	159602	-0.47602	0.68297	249284	-0.88608	0.81221	139812	0.5463	0.29243	87986	1.279	0.10045
ENSG00000109851	11	20177700	20182159	10	4	141283	-0.47608	0.68299	225115	0.75647	0.22468	139309	-0.65073	0.74239	82357	-0.58222	0.71979
ENSG00000174325	2	189598881	189654831	125	8	159451	-0.47653	0.68315	250960	-0.28736	0.61308	142265	-0.90505	0.81728	86114	0.89758	0.1847
ENSG00000185880	15	45021185	45060027	98	9	158266	-0.4772	0.68339	247684	0.019046	0.4924	141607	0.10745	0.45722	84372	1.2703	0.10199
ENSG00000161973	17	8633251	8648537	44	7	158797	-0.47736	0.68345	253020	0.75307	0.2257	145867	-0.49096	0.68827	84400	0.44813	0.32703
ENSG00000159176	1	201452657	201478584	74	12	153813	-0.4774	0.68346	245431	0.17695	0.42977	144635	-1.4664	0.92873	87986	0.39788	0.34536
ENSG00000169876	7	100663352	100702020	67	11	153340	-0.47746	0.68348	240776	-0.66558	0.74716	139362	1.4541	0.072963	83910	0.73873	0.23004
ENSG00000161381	17	37219555	37310647	261	25	154166	-0.47768	0.68356	246782	-0.95359	0.82985	145821	-1.1993	0.8848	83619	0.43772	0.33079
ENSG00000178234	7	151722758	151819425	100	6	159976	-0.4779	0.68364	254525	0.87982	0.18948	146347	0.37009	0.35566	81661	1.0054	0.15735
ENSG00000179059	4	188916924	188926204	13	6	143527	-0.47789	0.68364	233218	0.12197	0.45146	147159	-1.8658	0.96896	82163	1.029	0.15175
ENSG00000198758	1	110292701	110306649	27	8	150105	-0.47806	0.6837	241430	-0.64599	0.74086	144653	3.1789	0.0007393	86114	1.6685	0.047612
ENSG00000104356	8	99129524	99172062	150	14	160033	-0.47809	0.68371	254080	0.24735	0.40232	144939	-0.0049332	0.50197	81436	-0.75225	0.77405
ENSG00000141524	17	76106538	76128488	33	13	148079	-0.47814	0.68372	240779	-1.6196	0.94735	148800	1.2024	0.11461	83619	0.11148	0.45562
ENSG00000100311	22	39619363	39640756	50	6	156126	-0.47896	0.68402	250250	0.45238	0.3255	147755	-0.59183	0.72302	87986	-0.88522	0.81198
ENSG00000138376	2	215590369	215674428	340	29	162048	-0.479	0.68403	255668	1.3146	0.094318	143967	0.37056	0.35548	81923	0.045837	0.48172
ENSG00000177947	11	196737	200261	7	3	151269	-0.47904	0.68404	246606	-2.04	0.97932	149866	1.036	0.1501	82852	0.9963	0.15955
ENSG00000118322	5	159990126	160279221	715	61	158580	-0.47947	0.6842	249685	0.27829	0.39039	142287	1.2096	0.11322	85138	-0.3639	0.64203
ENSG00000150656	18	72201674	72254448	116	28	152448	-0.47977	0.6843	244397	0.24437	0.40347	145619	1.0101	0.15622	83694	0.26501	0.3955
ENSG00000145358	4	101107026	101111939	23	6	162704	-0.47978	0.68431	258834	1.0796	0.14015	145276	1.2663	0.10271	83362	0.19178	0.42396
ENSG00000196936	1	248112159	248113098	5	2	148005	-0.47983	0.68432	229512	0.8063	0.21004	135790	0.60978	0.271	87986	1.5117	0.065302
ENSG00000108352	17	38333262	38351908	24	7	155321	-0.48042	0.68454	247647	0.7871	0.21561	145467	0.1731	0.43128	83468	-0.62291	0.73333
ENSG00000177225	11	767219	777488	18	4	148634	-0.48047	0.68455	239589	2.0797	0.018777	145956	0.5361	0.29595	82031	0.97816	0.164
ENSG00000189144	19	38226733	38307940	129	18	160518	-0.4805	0.68456	254403	-1.2715	0.89823	144956	2.171	0.014964	87986	1.4328	0.075964
ENSG00000100151	22	38452317	38471708	29	7	157247	-0.4806	0.6846	247055	0.099348	0.46043	141372	-1.2583	0.89585	74885	-0.8991	0.8157
ENSG00000107959	10	3179919	3215003	123	15	158601	-0.48072	0.68464	250016	-0.13562	0.55394	143286	0.10264	0.45913	87986	-0.63206	0.73633
ENSG00000112972	5	43289496	43313614	35	3	159210	-0.48115	0.6848	249304	-1.5638	0.94107	140817	0.65648	0.25576	87986	-0.49707	0.69043
ENSG00000057593	13	113760104	113774995	15	3	146587	-0.48128	0.68484	235723	-1.2827	0.90019	145174	1.461	0.072007	82019	-1.4382	0.92481
ENSG00000174775	11	532241	537287	16	5	146371	-0.48131	0.68485	239102	-0.71759	0.76349	149866	0.47513	0.31735	83534	0.90874	0.18174
ENSG00000111913	6	24797600	25042238	658	56	158601	-0.48168	0.68499	251488	0.45945	0.32295	144839	-0.66428	0.74674	82746	-0.52316	0.69957
ENSG00000108018	10	108333420	108924292	1190	92	158120	-0.48176	0.68501	250645	-0.05873	0.52342	144159	0.97866	0.16387	80999	-0.63025	0.73574
ENSG00000184489	8	142402092	142441620	69	11	148818	-0.48185	0.68504	240455	0.29005	0.38589	145786	0.4783	0.31622	87986	1.2055	0.114
ENSG00000183831	1	173578699	173639001	40	8	159195	-0.48188	0.68505	250489	3.3714	0.00037388	142828	0.24696	0.40247	81821	1.1804	0.11893
ENSG00000165458	11	71934744	71950149	20	5	154127	-0.48213	0.68514	246071	0.50484	0.30683	144588	-2.0956	0.98194	84429	0.58711	0.27857
ENSG00000122543	7	5919457	5925993	15	5	146487	-0.48215	0.68515	239181	0.77297	0.21977	149866	-0.065081	0.52595	76757	-0.29078	0.61439
ENSG00000164919	8	100885427	100906290	35	5	156753	-0.48237	0.68523	246773	1.2634	0.10322	140817	-0.35219	0.63765	83910	0.57205	0.28364
ENSG00000137500	11	82970138	82997450	62	9	160372	-0.48263	0.68532	250680	1.7872	0.036955	141352	2.1647	0.015204	82717	0.019858	0.49208
ENSG00000100353	22	36906896	36925483	74	9	159096	-0.48276	0.68537	254441	0.3072	0.37934	146537	-1.9094	0.97189	84243	-0.87998	0.81057
ENSG00000146385	6	132873831	132874860	1	1	131052	-0.48285	0.6854	189222	0.88011	0.1894	114676	-1.1307	0.8709	83970	0.21033	0.41671
ENSG00000174669	11	66129991	66139685	12	2	161711	-0.48322	0.68553	254164	1.0308	0.15132	141069	0.013483	0.49462	83263	0.90646	0.18235
ENSG00000166348	10	75257295	75385711	174	8	161288	-0.48342	0.6856	256665	-1.3029	0.90369	145012	-1.3584	0.91282	87986	0.62344	0.2665
ENSG00000130590	20	62605465	62611361	16	2	158871	-0.48353	0.68564	250408	1.7482	0.040216	143268	1.153	0.12445	86738	-0.15125	0.56011
ENSG00000079263	2	231067825	231223762	369	30	160977	-0.48392	0.68578	255518	-2.0524	0.97993	145670	-0.37046	0.64448	78458	-1.1151	0.86759
ENSG00000146085	6	49398072	49430904	55	8	161607	-0.48423	0.68589	253195	0.54947	0.29134	142828	1.3968	0.081229	82565	0.20588	0.41844
ENSG00000137210	6	10747991	10852986	134	20	150551	-0.48427	0.6859	240881	2.3173	0.010243	144089	0.10344	0.45881	84243	0.013287	0.4947
ENSG00000153820	2	228844665	229046361	546	23	159212	-0.48435	0.68593	251909	-0.03919	0.51563	144323	1.2552	0.1047	87215	0.31517	0.37632
ENSG00000125753	19	46009836	46030241	39	10	149166	-0.48443	0.68596	237808	1.1605	0.12292	141745	2.2654	0.011745	87986	-0.23483	0.59283
ENSG00000166866	12	57422300	57444982	42	6	165887	-0.4847	0.68606	261770	1.879	0.030121	145677	1.1252	0.13025	83283	0.64193	0.26046
ENSG00000087077	7	100464759	100471076	15	7	154716	-0.48505	0.68618	242581	-1.3698	0.91462	140482	-0.063625	0.52537	87986	-1.0313	0.8488
ENSG00000134538	12	21284135	21392180	337	22	161451	-0.48531	0.68627	255558	0.99929	0.15883	144436	0.36821	0.35636	85500	-0.060348	0.52406
ENSG00000153012	4	25000468	25032501	106	17	158300	-0.4856	0.68637	252075	0.63747	0.26191	145550	0.22058	0.41271	82810	0.30314	0.38089
ENSG00000173171	1	155178489	155183615	3	2	163439	-0.48598	0.68651	261471	0.29414	0.38432	149866	-0.11264	0.54484	86445	0.8623	0.19426
ENSG00000147586	8	80830951	80942524	102	11	154709	-0.48625	0.6866	245822	0.24308	0.40397	144001	-1.6032	0.94555	84665	0.22294	0.41179
ENSG00000177201	1	248457917	248458880	3	2	148434	-0.48677	0.68679	233084	-0.75372	0.77449	138136	-1.0119	0.8442	83619	0.9779	0.16406
ENSG00000167208	16	50700210	50715264	12	7	150968	-0.48694	0.68685	240412	-0.0087533	0.50349	144001	-1.3272	0.90779	83453	0.65586	0.25596
ENSG00000148204	9	126118448	126142603	53	10	149475	-0.48709	0.6869	242235	0.98901	0.16133	147874	0.31308	0.37711	84538	0.22973	0.40915
ENSG00000101460	20	33134657	33148149	13	4	157840	-0.48717	0.68693	254443	-1.2221	0.88916	149866	-0.087173	0.53473	87986	-0.81017	0.79108
ENSG00000147679	8	117778741	117861702	157	27	159068	-0.48729	0.68697	252916	-0.17359	0.5689	144935	0.74894	0.22695	82261	0.22501	0.41099
ENSG00000166509	16	78056411	78100658	281	13	157188	-0.4873	0.68698	246370	1.4982	0.067039	140348	-0.65924	0.74513	79252	0.63009	0.26432
ENSG00000168610	17	40465341	40540586	111	10	159298	-0.48734	0.68699	251333	1.0015	0.1583	142891	3.2207	0.00063945	84243	0.70311	0.24099
ENSG00000105953	7	44646170	44748665	174	20	158404	-0.48772	0.68713	250310	0.18432	0.42688	143799	1.4539	0.072987	84998	-0.68448	0.75316
ENSG00000110665	11	2316874	2324279	33	7	150525	-0.48776	0.68714	243080	-0.55612	0.71093	145601	1.3122	0.094723	87986	-0.56145	0.71276
ENSG00000136859	9	129849610	129885162	44	8	164365	-0.48783	0.68717	259536	1.4376	0.075269	145867	4.0302	2.7859e-05	83999	0.0035404	0.49859
ENSG00000163817	3	45796941	45838027	63	19	152415	-0.488	0.68722	244820	1.6795	0.046525	145956	-0.14316	0.55692	84903	0.52028	0.30143
ENSG00000183571	15	99511458	99551024	103	15	147875	-0.48803	0.68724	235754	-0.68295	0.75268	141666	-1.2872	0.90099	83046	1.168	0.1214
ENSG00000120992	8	54958937	55014577	75	5	160941	-0.48808	0.68725	254728	0.48447	0.31403	144236	0.97097	0.16578	83619	-0.31071	0.62199
ENSG00000154370	1	228581373	228594541	21	4	161195	-0.48812	0.68727	250770	0.41185	0.34022	141487	-1.5216	0.93595	82254	0.32953	0.37088
ENSG00000186038	3	183814851	183824783	16	4	155960	-0.48818	0.68729	245692	-1.6181	0.94718	143268	0.78533	0.21613	82915	1.2787	0.10051
ENSG00000091542	17	18086391	18113268	51	6	155832	-0.48845	0.68738	245175	1.2395	0.10759	140896	-0.35116	0.63726	83483	-0.96722	0.83328
ENSG00000126264	19	36393381	36395279	4	1	155181	-0.48891	0.68755	242236	1.5102	0.065493	141069	-0.32527	0.62751	85640	-0.22118	0.58752
ENSG00000113583	5	133291200	133304478	12	4	150447	-0.48902	0.68759	246950	-0.49779	0.69068	149866	-0.91275	0.81931	87986	-0.48151	0.68492
ENSG00000133193	17	71203491	71232892	83	5	160306	-0.48926	0.68767	251347	0.48844	0.31262	142234	1.1754	0.11992	83257	-0.088262	0.53517
ENSG00000146707	7	76239302	76256578	29	4	145970	-0.48974	0.68784	238504	0.59211	0.27689	149866	0.43876	0.33042	83557	0.2137	0.41539
ENSG00000100813	14	23527772	23564823	63	9	156366	-0.49001	0.68794	249761	-1.2394	0.8924	145956	-0.47002	0.68083	85355	-0.84961	0.80223
ENSG00000142188	21	34804791	34852318	124	9	156996	-0.49004	0.68795	246197	0.41472	0.33917	141069	-0.87711	0.80979	74885	0.12285	0.45111
ENSG00000162624	1	75594118	75627218	39	7	148693	-0.4902	0.688	238406	1.788	0.036885	143550	0.023973	0.49044	85366	0.46938	0.3194
ENSG00000158850	1	161141099	161147287	6	3	155391	-0.49076	0.6882	243307	2.249	0.012256	138136	1.434	0.075791	82321	0.39342	0.347
ENSG00000079616	16	29802039	29816706	3	2	145970	-0.49079	0.68821	238504	0.7256	0.23404	149866	0.236	0.40672	80125	-1.1099	0.86648
ENSG00000182585	4	75174189	75181024	6	1	151979	-0.49081	0.68822	232548	1.2692	0.10219	132271	-0.88654	0.81234	84201	1.1326	0.12868
ENSG00000225556	1	151810294	151813033	3	2	150489	-0.49082	0.68822	245327	0.33085	0.37038	149866	-0.51048	0.69514	87986	2.159	0.015424
ENSG00000205832	16	4606490	4650715	51	7	158829	-0.4909	0.68825	252737	-0.59147	0.7229	145726	-1.6208	0.94747	83073	1.8846	0.029741
ENSG00000111752	12	9066491	9094063	54	9	160750	-0.49091	0.68826	255312	0.76204	0.22302	144653	-0.26947	0.60622	83473	-0.5312	0.70236
ENSG00000178206	2	132044329	132050127	3	1	145970	-0.49133	0.6884	238504	-0.50191	0.69213	149866	-1.3005	0.90328	86035	1.0044	0.15759
ENSG00000181004	4	123653856	123666098	24	4	161814	-0.49143	0.68844	253149	-0.62324	0.73344	142535	0.96823	0.16647	87750	1.084	0.13919
ENSG00000214415	7	80087986	80141336	100	13	154304	-0.49182	0.68858	245132	-0.2323	0.59185	142476	1.1922	0.11658	85693	2.019	0.021745
ENSG00000177045	19	46268042	46272484	4	2	155379	-0.49209	0.68867	251285	2.7012	0.0034549	149866	1.7588	0.039305	83320	0.97381	0.16508
ENSG00000129195	17	6347734	6354789	15	4	151345	-0.49219	0.68871	245573	0.62329	0.26655	147520	-0.014488	0.50578	83619	-0.17736	0.57039
ENSG00000268223	5	115387162	115395815	56	4	155222	-0.49252	0.68882	243071	-0.63146	0.73613	140440	1.1032	0.13497	85228	3.4645	0.00026566
ENSG00000127666	19	4815943	4831716	32	7	154152	-0.49265	0.68887	249271	-0.47426	0.68234	147667	2.2025	0.013814	79252	-0.2042	0.5809
ENSG00000127946	7	75162620	75368280	514	46	152827	-0.49264	0.68887	244811	-1.4359	0.92448	145074	-0.0090497	0.50361	80500	-0.20077	0.57956
ENSG00000162458	1	16083101	16113089	47	8	153912	-0.49264	0.68887	247412	0.11858	0.4528	146122	-1.4467	0.92601	83784	0.46095	0.32242
ENSG00000131126	19	43905647	43922763	36	5	158225	-0.49277	0.68891	255198	-0.074408	0.52966	147911	0.11927	0.45253	86836	-0.1361	0.55413
ENSG00000128045	4	53728456	53733000	9	3	154850	-0.49288	0.68895	238189	0.30932	0.37854	134226	1.4207	0.077709	77505	-0.19881	0.57879
ENSG00000139645	12	56631590	56652175	13	2	164536	-0.49307	0.68902	260674	1.7308	0.041742	147159	0.20087	0.4204	84338	0.073232	0.47081
ENSG00000188324	12	55688071	55689016	2	1	160188	-0.49315	0.68905	261195	1.1921	0.11661	149866	2.2383	0.012602	87986	1.39	0.082264
ENSG00000143858	1	202559723	202679545	206	31	155442	-0.49318	0.68906	248770	-0.03391	0.51353	145595	0.8088	0.20932	87362	0.16462	0.43462
ENSG00000166507	10	75561668	75571589	10	4	152828	-0.49349	0.68917	241958	-1.0934	0.86289	142828	1.8773	0.030238	83065	0.62985	0.2644
ENSG00000215114	8	59323822	59364060	77	12	157608	-0.49377	0.68926	248642	0.093249	0.46285	142097	0.19221	0.42379	83892	2.0557	0.019907
ENSG00000203972	6	49467670	49494760	68	7	162702	-0.4939	0.68931	256189	1.9106	0.028029	144691	0.86537	0.19342	81654	1.727	0.042082
ENSG00000102781	13	30776766	30881621	271	27	155143	-0.4941	0.68938	248136	-0.030776	0.51228	145321	1.9475	0.025736	83429	-0.79933	0.78795
ENSG00000184584	5	138855118	138862520	5	1	165722	-0.49428	0.68945	264993	0.93236	0.17558	149866	0.99489	0.15989	83619	1.2085	0.11342
ENSG00000169241	1	155107819	155111329	3	2	157282	-0.49443	0.6895	245786	0.30158	0.38149	138136	-0.20535	0.58135	83849	0.72274	0.23492
ENSG00000179914	1	160846328	160854960	25	1	160185	-0.4945	0.68952	248991	0.96506	0.16726	140013	0.2562	0.3989	83243	1.0522	0.14635
ENSG00000162639	1	109190911	109204148	12	4	161686	-0.49469	0.68959	260341	0.29992	0.38212	146934	1.3609	0.086779	83892	0.46994	0.3192
ENSG00000079557	4	74347399	74369691	39	6	169809	-0.49474	0.68961	269746	-0.39755	0.65452	148061	-0.23109	0.59138	87986	-1.1102	0.86654
ENSG00000124875	4	74702213	74714781	19	7	147905	-0.49473	0.68961	240540	-0.60991	0.72904	146162	-0.37422	0.64588	87986	-0.25028	0.59881
ENSG00000180992	6	44081193	44095194	35	7	161476	-0.49511	0.68974	253832	0.55202	0.29047	142828	1.9724	0.02428	83794	1.0831	0.13938
ENSG00000197050	19	37498758	37621216	218	11	160252	-0.49535	0.68983	253217	-0.57002	0.71567	143893	0.68894	0.24543	84568	1.5227	0.063917
ENSG00000173517	15	77400470	77712486	357	19	159376	-0.49564	0.68993	251551	0.12987	0.44833	143656	1.548	0.060807	79252	0.87583	0.19056
ENSG00000148688	10	92631472	92668312	59	8	162306	-0.49612	0.6901	258340	1.6662	0.047839	145691	-0.86666	0.80694	82163	0.2371	0.40629
ENSG00000104419	8	134249413	134314265	160	28	153580	-0.49623	0.69013	246140	-0.47755	0.68351	145027	-0.18611	0.57382	83955	-0.74895	0.77306
ENSG00000062485	12	56665482	56694176	30	3	159922	-0.49628	0.69015	251941	1.7717	0.038224	144001	-0.50303	0.69253	84104	-1.3915	0.91796
ENSG00000164902	5	125935959	125962944	64	7	164719	-0.49663	0.69027	261806	0.53034	0.29794	147117	-0.50781	0.69421	82929	0.57187	0.28371
ENSG00000184428	8	144386553	144442149	150	13	152145	-0.49661	0.69027	244096	1.7717	0.038226	145174	-0.51762	0.69764	81678	1.2027	0.11455
ENSG00000171817	19	38042307	38104998	87	12	163125	-0.49681	0.69034	257774	-1.2179	0.88837	144608	1.8126	0.034943	84711	0.81104	0.20867
ENSG00000133121	13	33677271	33924767	586	50	162528	-0.4969	0.69037	256985	0.62611	0.26562	145542	1.0361	0.15009	84243	-0.088325	0.53519
ENSG00000104936	19	46272974	46285810	13	3	160457	-0.49694	0.69038	255445	2.6457	0.0040767	147159	0.56926	0.28459	80428	-0.73044	0.76744
ENSG00000040275	5	169010637	169031782	55	8	162634	-0.49742	0.69055	255170	-0.23025	0.59105	142828	0.79685	0.21277	87986	-1.5575	0.94032
ENSG00000159199	17	46970126	46973233	4	1	162106	-0.49744	0.69056	251768	-0.27334	0.60771	141069	2.5198	0.0058714	84903	0.39849	0.34513
ENSG00000212658	17	39458077	39459103	2	1	174276	-0.49752	0.69059	278582	0.94911	0.17128	149866	-0.18573	0.57367	87192	1.9256	0.027075
ENSG00000174450	15	23684644	23692381	17	1	138701	-0.49756	0.6906	218569	-0.096293	0.53836	135376	0.67279	0.25054	84948	0.90066	0.18388
ENSG00000149577	11	117049448	117068160	38	8	157289	-0.49762	0.69063	246203	0.50405	0.30711	140605	1.1802	0.11896	83416	0.25388	0.39979
ENSG00000151332	14	36767769	36789882	25	3	160759	-0.49764	0.69063	254160	0.56914	0.28463	144236	-0.015098	0.50602	83134	0.2742	0.39197
ENSG00000159208	1	150254952	150259505	5	2	162249	-0.49809	0.69079	259614	0.65592	0.25594	149866	0.50903	0.30537	84991	0.39892	0.34498
ENSG00000203711	6	159290970	159331385	116	21	154201	-0.49827	0.69085	246162	0.75072	0.22641	145012	-0.62955	0.7355	80840	1.7079	0.043825
ENSG00000169006	2	11798303	11810290	18	5	147808	-0.49858	0.69096	240054	0.88197	0.1889	147911	-0.3709	0.64464	87986	0.71606	0.23698
ENSG00000134419	16	18792616	18801705	5	2	162032	-0.49887	0.69107	253012	-1.5102	0.9345	142828	0.19424	0.42299	82411	-0.061637	0.52457
ENSG00000255292	11	111957626	112064528	145	24	154014	-0.49894	0.69109	247061	0.34382	0.36549	145498	0.79023	0.2147	84372	2.743	0.0030442
ENSG00000178996	5	53813588	53842415	101	15	158900	-0.49931	0.69122	249965	0.42656	0.33485	142898	0.041659	0.48339	82487	1.0262	0.1524
ENSG00000135905	2	225629806	225907162	591	46	160856	-0.49964	0.69134	253357	0.19538	0.42255	143197	1.0167	0.15464	84243	-0.023951	0.50955
ENSG00000156026	10	74451888	74647452	135	10	154726	-0.49984	0.69141	245154	0.67799	0.24889	143349	0.47177	0.31855	82371	0.35049	0.36299
ENSG00000127318	12	68642021	68647387	10	4	161639	-0.50008	0.69149	255039	-0.19526	0.57741	142828	0.53774	0.29538	84116	-0.21198	0.58394
ENSG00000164291	5	94890777	94940768	64	8	163602	-0.50053	0.69165	259325	0.55274	0.29022	146017	-0.45685	0.67611	84187	0.54702	0.29218
ENSG00000131355	19	14729928	14800839	165	26	155034	-0.50057	0.69166	247326	-1.0413	0.85114	145174	1.0491	0.14707	84518	-0.13232	0.55263
ENSG00000133858	12	72003251	72061505	75	8	162488	-0.50079	0.69174	256474	-1.6708	0.95262	142828	1.4235	0.0773	79252	-0.077206	0.53077
ENSG00000141194	17	56232493	56233517	4	2	171337	-0.50083	0.69176	270791	0.13595	0.44593	149866	0.56464	0.28616	68335	0.10431	0.45846
ENSG00000135636	2	71680851	71913898	596	75	153964	-0.50122	0.69189	245997	1.3853	0.082984	144611	1.9125	0.027909	82428	-0.031984	0.51276
ENSG00000103035	16	74330672	74340186	9	5	160672	-0.50138	0.69195	257867	-0.93527	0.82518	145956	1.3422	0.089764	85803	-0.78955	0.7851
ENSG00000164438	5	170736287	170739138	1	1	173246	-0.50153	0.692	280127	-0.76512	0.7779	149866	0.30785	0.3791	82414	0.55501	0.28944
ENSG00000070831	1	22379119	22419437	73	11	152303	-0.5016	0.69203	240631	1.3033	0.096236	141189	1.2634	0.10321	87986	-1.2492	0.8942
ENSG00000170088	4	165995573	166129701	353	24	156708	-0.5016	0.69203	250252	0.75389	0.22546	146078	0.38138	0.35146	87986	0.74665	0.22764
ENSG00000204397	11	104912052	104972158	125	10	158133	-0.50166	0.69205	246919	0.22051	0.41274	141139	1.629	0.051654	82891	1.7614	0.039082
ENSG00000112699	6	1624040	2245926	1132	91	156424	-0.50169	0.69206	248692	-2.3913	0.99161	144675	1.4109	0.079134	82651	-0.50393	0.69285
ENSG00000125457	17	73262308	73267308	1	1	174356	-0.50181	0.6921	275101	1.3644	0.08622	149866	0.96011	0.1685	84243	-0.24202	0.59562
ENSG00000138735	4	120415549	120550146	318	14	161582	-0.50201	0.69217	255114	-0.6571	0.74444	143890	2.8789	0.0019952	83222	0.053555	0.47864
ENSG00000160870	7	99302659	99332819	53	3	159223	-0.50216	0.69222	246925	0.65192	0.25723	139243	1.7458	0.04042	83108	0.42995	0.33362
ENSG00000213658	16	28996146	29002104	4	2	156832	-0.50214	0.69222	254505	-0.081891	0.53263	149866	1.6441	0.050076	84318	1.9679	0.024541
ENSG00000146676	7	44915895	44924960	7	3	161246	-0.50237	0.6923	254442	-0.15137	0.56016	144839	-0.31702	0.62439	83207	0.21323	0.41557
ENSG00000108465	17	46045175	46059140	29	5	164007	-0.50279	0.69244	256574	0.9171	0.17955	142585	0.83704	0.20128	83104	-0.62014	0.73242
ENSG00000113552	5	141371313	141392606	65	5	156005	-0.5028	0.69245	246859	0.47924	0.31589	143369	-0.9233	0.82208	84298	-0.4822	0.68517
ENSG00000221954	11	50003008	50004071	2	1	138947	-0.50289	0.69248	214376	1.9825	0.023711	132271	0.65965	0.25474	82746	2.1325	0.016482
ENSG00000166037	11	95523128	95565857	117	11	162457	-0.50292	0.69249	254977	0.36287	0.35835	142948	0.16704	0.43367	82432	0.60787	0.27164
ENSG00000100024	22	24863205	24924358	113	15	157137	-0.50298	0.69251	246483	-0.77536	0.78094	141769	0.30651	0.37961	85366	-0.90901	0.81833
ENSG00000129355	19	10677137	10679735	3	1	168046	-0.503	0.69252	266685	0.61163	0.27039	149866	0.066369	0.47354	84471	-0.17295	0.56865
ENSG00000205835	3	190570665	190610218	67	13	157108	-0.50306	0.69254	251583	1.6673	0.047728	147765	0.21319	0.41559	83892	1.8855	0.029681
ENSG00000182963	17	42875815	42908184	32	8	158423	-0.50338	0.69265	253710	-1.1852	0.88204	145467	1.1291	0.12943	84683	1.1462	0.12585
ENSG00000181026	15	89164526	89175513	38	6	153047	-0.5036	0.69273	245294	0.86026	0.19482	145236	-0.75524	0.77495	87986	1.0848	0.139
ENSG00000198121	9	113635542	113800981	384	31	157604	-0.50373	0.69277	250210	-1.715	0.95683	143818	1.3605	0.086832	85740	1.6116	0.053527
ENSG00000212721	17	39273432	39274606	8	2	165703	-0.50375	0.69278	263026	-0.11272	0.54487	145467	0.84779	0.19828	87986	1.9261	0.027044
ENSG00000141655	18	59992519	60058516	189	35	154980	-0.50413	0.69291	246165	-0.60429	0.72717	144280	1.6611	0.048344	83258	0.11515	0.45416
ENSG00000005007	19	18942746	18979045	51	13	152508	-0.50421	0.69294	244032	-0.90606	0.81755	144346	0.15357	0.43898	84194	-2.2303	0.98713
ENSG00000075426	2	28615314	28640179	29	5	155527	-0.50424	0.69295	249839	0.18425	0.42691	146226	-0.24854	0.59814	87986	-1.1745	0.8799
ENSG00000112078	6	36410543	36458920	83	8	157976	-0.50441	0.69301	247917	1.3801	0.083778	141810	0.38589	0.34979	84091	-0.52079	0.69874
ENSG00000147655	8	108911543	109095913	359	34	157384	-0.50441	0.69301	247418	-0.31009	0.62175	141828	-0.50574	0.69348	85970	0.22468	0.41111
ENSG00000169484	14	20482418	20483352	2	1	151598	-0.50446	0.69303	230757	-0.77995	0.78229	132271	-0.26594	0.60486	85674	0.72764	0.23342
ENSG00000141642	18	48494360	48514491	16	4	155651	-0.50458	0.69307	248273	-1.9498	0.9744	145467	-0.16323	0.56483	83222	0.11503	0.45421
ENSG00000178209	8	144989320	145050902	104	6	149467	-0.50513	0.69327	243534	1.722	0.042535	149528	-0.33602	0.63157	83526	1.0044	0.15759
ENSG00000138081	2	48016454	48132932	210	18	156923	-0.50564	0.69344	247716	0.10142	0.45961	142660	1.1269	0.1299	83222	0.039568	0.48422
ENSG00000151014	4	139936942	139966906	33	9	148784	-0.50616	0.69363	237760	-2.0924	0.9818	143468	-0.5413	0.70585	82076	0.26892	0.39399
ENSG00000198440	19	56909334	56947404	57	8	147285	-0.50619	0.69364	234309	0.47839	0.31619	140605	0.44387	0.32857	82947	1.6349	0.051037
ENSG00000161847	19	10426887	10444316	49	10	155319	-0.50632	0.69368	246888	1.4553	0.072795	144839	1.8972	0.028903	85248	0.44388	0.32856
ENSG00000116661	1	11708423	11715842	9	4	147866	-0.50636	0.6937	241444	0.087853	0.465	149866	0.61025	0.27085	83362	-0.40719	0.65807
ENSG00000189377	19	42932439	42947200	10	2	164563	-0.50658	0.69378	262514	0.46571	0.32071	146347	-0.01523	0.50608	83645	1.4426	0.074562
ENSG00000188888	17	36481412	36499730	17	5	145106	-0.50662	0.69379	235600	-0.26975	0.60633	147796	0.042746	0.48295	83423	1.421	0.077655
ENSG00000105197	19	39971051	39984422	20	4	154373	-0.50676	0.69384	244176	0.82221	0.20548	142828	-0.18819	0.57464	83297	-0.7213	0.76464
ENSG00000128891	15	40820881	40857256	83	8	159582	-0.50692	0.69389	248928	1.1253	0.13023	140539	0.19901	0.42113	87986	-0.18253	0.57242
ENSG00000240694	8	26362201	26371608	16	5	162348	-0.50714	0.69397	257176	-0.95764	0.83088	145467	-1.2514	0.8946	87986	2.3481	0.0094356
ENSG00000106397	7	100849257	100861701	18	5	156432	-0.50724	0.69401	252914	0.48153	0.31507	149866	1.6144	0.053216	87986	-0.66635	0.74741
ENSG00000163399	1	116915289	116952883	46	3	163752	-0.50729	0.69402	259662	0.17738	0.4296	145276	-0.93333	0.82467	73013	0.49853	0.30906
ENSG00000166106	11	130318868	130346532	48	12	152647	-0.5073	0.69403	245184	-0.77302	0.78024	145467	-0.22835	0.59031	84243	0.6094	0.27113
ENSG00000158623	7	130146088	130353598	186	18	160125	-0.50733	0.69404	252279	-0.98041	0.83656	142487	0.023868	0.49048	80125	0.39161	0.34767
ENSG00000109381	4	139949265	140098372	185	23	156749	-0.50746	0.69408	249063	-0.60041	0.72588	143969	-0.74337	0.77137	80500	-0.59415	0.72379
ENSG00000023892	6	35265594	35289548	36	6	162612	-0.50767	0.69416	254359	-0.61653	0.73123	142046	0.67633	0.24941	83111	-1.6616	0.9517
ENSG00000184564	13	86366924	86373623	20	3	163941	-0.50776	0.69419	256848	-0.042035	0.51676	142828	-0.2592	0.60226	85939	1.2078	0.11355
ENSG00000144227	2	139428341	139537918	273	35	155061	-0.5079	0.69424	248565	0.82147	0.20569	145612	0.16435	0.43473	87986	0.17259	0.43149
ENSG00000130396	6	168227601	168372703	310	15	158248	-0.508	0.69427	250647	0.23358	0.40765	144531	0.32425	0.37288	84662	-0.15692	0.56235
ENSG00000221866	7	131808090	132333447	1203	114	157073	-0.50875	0.69454	249701	2.1608	0.015357	144571	1.3279	0.092109	85674	2.1205	0.016983
ENSG00000163793	2	27498288	27504367	8	3	149802	-0.50889	0.69458	240916	1.8776	0.030216	145467	-1.1388	0.87262	82104	0.51873	0.30198
ENSG00000130635	9	137533619	137736686	634	57	151765	-0.50898	0.69462	244530	-0.43261	0.66735	146092	-0.024075	0.5096	85075	-0.15057	0.55984
ENSG00000136872	9	104182859	104198105	35	7	156641	-0.50902	0.69463	245916	1.9839	0.023631	141823	0.11337	0.45487	83214	0.0048155	0.49808
ENSG00000155158	9	15163619	15307358	354	43	152731	-0.5091	0.69466	242399	-0.36473	0.64234	142311	0.60997	0.27094	85321	0.33881	0.36738
ENSG00000174942	11	56184733	56185708	8	3	163789	-0.50921	0.6947	253934	1.3935	0.081735	141069	-0.14626	0.55814	83761	0.91446	0.18024
ENSG00000141258	17	2240791	2284352	118	19	149724	-0.50938	0.69476	240450	0.68643	0.24622	145094	1.6493	0.049543	86348	0.10495	0.45821
ENSG00000167107	17	48503518	48552206	85	11	156132	-0.50939	0.69476	246316	-1.3093	0.90478	142414	0.26413	0.39584	82746	0.65286	0.25692
ENSG00000135250	7	104751150	105039755	391	14	154097	-0.50953	0.69481	244675	-0.56579	0.71423	143026	-0.21005	0.58319	87986	-0.043714	0.51743
ENSG00000108950	17	66531253	66597530	117	22	156040	-0.5096	0.69483	249951	0.39688	0.34573	146858	0.2694	0.39381	82321	-0.60474	0.72732
ENSG00000042062	20	49202644	49308065	221	33	153468	-0.50969	0.69487	244823	0.56003	0.28773	144930	0.9318	0.17572	87986	-1.5442	0.93873
ENSG00000123843	1	207262186	207273338	12	4	146892	-0.50987	0.69493	228098	0.17738	0.42961	135204	0.38616	0.34969	83478	-0.27239	0.60734
ENSG00000155833	9	105757592	105780770	74	8	156008	-0.50994	0.69495	245749	-0.63198	0.7363	140831	0.021451	0.49144	83619	0.34727	0.36419
ENSG00000172073	2	88824168	88829102	10	2	160787	-0.5101	0.69501	254022	0.36135	0.35892	142828	1.4933	0.067684	83670	0.82413	0.20493
ENSG00000006327	16	3068445	3072384	3	2	145970	-0.51015	0.69503	238504	-0.3867	0.65051	149866	1.2431	0.10692	87986	-2.0976	0.98203
ENSG00000173166	2	204259067	204400133	145	17	156304	-0.51019	0.69504	245540	-0.16942	0.56727	143556	3.7515	8.7886e-05	85757	0.86211	0.19431
ENSG00000196090	20	40701391	41818610	2444	189	159323	-0.51028	0.69507	252123	0.6022	0.27352	144524	-0.069282	0.52762	85890	1.445	0.074227
ENSG00000132436	7	50511830	50518088	12	4	161265	-0.51043	0.69512	254437	1.3433	0.089589	141069	1.1043	0.13473	80999	-0.10752	0.54281
ENSG00000110619	11	3022151	3078843	139	13	154280	-0.51061	0.69519	244243	-0.42494	0.66456	142271	0.1109	0.45585	83468	-0.56274	0.71319
ENSG00000127124	1	41972035	42501596	1083	55	160543	-0.5106	0.69519	253534	0.51246	0.30416	143952	0.90913	0.18164	82746	-0.21373	0.58462
ENSG00000133321	11	63304280	63313934	4	2	153117	-0.51065	0.6952	248032	-0.38434	0.64964	149866	-0.26907	0.60606	87986	-0.085386	0.53402
ENSG00000002834	17	37026111	37078023	109	25	149973	-0.5107	0.69522	241393	1.2675	0.10248	145992	1.6308	0.051464	85803	-2.504	0.99386
ENSG00000185947	16	31885078	31928668	42	3	149691	-0.5108	0.69525	231582	1.2572	0.10434	135622	-0.35247	0.63776	83348	1.2737	0.10138
ENSG00000136205	7	47314751	47622156	617	74	157052	-0.51081	0.69526	250469	0.20528	0.41868	145931	-0.29953	0.61773	84152	-0.01281	0.50511
ENSG00000131504	5	140894582	140998622	137	22	160635	-0.51122	0.6954	255557	1.0266	0.15231	145499	0.11763	0.45318	83328	-0.12623	0.55023
ENSG00000164898	7	139024202	139031065	16	3	155459	-0.51136	0.69545	240900	-0.59149	0.7229	136670	1.715	0.043174	84243	0.57143	0.28385
ENSG00000120549	10	23983674	24836772	1793	113	158347	-0.51164	0.69555	251720	-0.17179	0.5682	144331	-0.47605	0.68298	83455	-0.32119	0.62597
ENSG00000120925	8	42704779	42752433	51	7	162379	-0.51176	0.69559	256804	-0.50576	0.69349	144346	0.47949	0.31579	84130	-0.31252	0.62268
ENSG00000243725	1	55181494	55208330	120	3	163727	-0.51177	0.69559	257848	-0.25315	0.59992	144294	-0.53432	0.70344	84857	2.4513	0.0071167
ENSG00000122406	1	93297581	93307481	9	3	164551	-0.51208	0.6957	261788	2.8826	0.0019718	145956	2.4066	0.0080518	84190	-0.29333	0.61537
ENSG00000150627	4	176986984	177103978	316	17	159914	-0.51272	0.69593	253057	0.79354	0.21373	144966	-0.86234	0.80575	83619	0.26423	0.3958
ENSG00000111490	12	65174588	65274812	122	21	153528	-0.51289	0.69599	244756	-1.9676	0.97544	143520	-0.62621	0.73441	85398	-0.54134	0.70586
ENSG00000161860	19	13009599	13030090	27	6	152282	-0.51292	0.696	242359	0.20554	0.41858	143349	0.59009	0.27757	82832	0.44473	0.32826
ENSG00000186952	5	109624933	110074657	823	21	162694	-0.513	0.69602	256569	-1.1363	0.87208	144436	-0.056238	0.52242	82898	1.3216	0.093157
ENSG00000213551	10	74943119	75008620	108	3	164652	-0.51338	0.69616	259865	-0.69288	0.75581	144653	-0.14521	0.55773	79252	1.9619	0.024886
ENSG00000100450	14	25075685	25078905	2	1	160070	-0.5134	0.69617	256797	-1.4311	0.9238	149866	-0.41069	0.65935	84654	-0.87165	0.8083
ENSG00000108468	17	46147413	46178883	76	11	158381	-0.51375	0.69629	249197	0.94934	0.17123	141995	1.9689	0.024485	87986	-0.6201	0.7324
ENSG00000165733	10	43278248	43330385	134	13	158224	-0.51375	0.69629	252402	-1.9265	0.97298	144876	0.77128	0.22027	84471	0.59727	0.27516
ENSG00000132740	11	68671309	68708070	81	9	165135	-0.51399	0.69637	260201	-1.8684	0.96915	145087	2.499	0.006228	83362	-0.098276	0.53914
ENSG00000138385	2	170648442	170668574	47	11	153687	-0.51399	0.69637	238996	-1.3516	0.91175	137138	0.53883	0.295	85047	0.046536	0.48144
ENSG00000198488	11	76745384	76753096	17	4	151778	-0.514	0.69637	244764	-0.34963	0.63669	147796	-0.50419	0.69294	87986	1.6379	0.050724
ENSG00000158966	1	64936427	65158741	333	48	154615	-0.51404	0.69639	246676	-0.57803	0.71838	144160	-0.11079	0.54411	84165	0.3959	0.34609
ENSG00000101194	20	61584051	61599949	36	10	150181	-0.5142	0.69644	242921	-0.9662	0.83303	146934	0.033997	0.48644	85366	-0.83055	0.79689
ENSG00000119723	14	74416628	74430373	37	7	155201	-0.51469	0.69662	243583	0.69256	0.24429	140355	1.2594	0.10394	84189	-0.33821	0.6324
ENSG00000188582	3	142668005	142682178	26	8	154358	-0.51481	0.69666	244993	-1.2613	0.89641	144452	0.34219	0.3661	83794	1.4008	0.080637
ENSG00000116690	1	186265404	186283694	25	5	156012	-0.5149	0.69669	245519	0.77066	0.22045	142828	0.59581	0.27565	78628	-0.4047	0.65715
ENSG00000157093	3	42438569	42452092	20	5	152594	-0.51514	0.69677	240249	0.8337	0.20223	141069	-0.52691	0.70087	82527	0.36712	0.35676
ENSG00000158234	3	138327447	138352218	31	5	158097	-0.51519	0.69679	248679	-0.076559	0.53051	143055	3.6001	0.00015902	79252	0.38609	0.34971
ENSG00000186895	11	69624991	69633792	35	5	164291	-0.51561	0.69694	261422	2.5912	0.0047825	146850	-1.7567	0.96051	85560	1.3194	0.09351
ENSG00000108591	17	17991199	18011285	28	5	160220	-0.51579	0.697	252113	1.3356	0.090844	143582	1.4119	0.078989	83751	-0.61475	0.73064
ENSG00000025770	22	50946644	50961901	38	9	152789	-0.51583	0.69701	247913	0.87456	0.19091	148014	1.5646	0.058837	81939	-1.6542	0.95096
ENSG00000116918	1	231664398	231702270	32	9	152713	-0.51627	0.69717	244243	-0.36848	0.64374	144368	-1.0963	0.86352	81436	-0.39677	0.65423
ENSG00000164776	7	56148439	56160689	38	9	151497	-0.51647	0.69724	242202	0.32194	0.37375	143384	0.60249	0.27342	80840	0.56753	0.28518
ENSG00000107371	9	37766974	37801434	79	10	160974	-0.51675	0.69733	255679	1.6057	0.054174	144075	0.26778	0.39443	83658	-0.6469	0.74115
ENSG00000198483	1	145549229	145568526	24	3	151318	-0.51686	0.69737	240470	-0.62126	0.73279	141069	0.39257	0.34732	87986	1.6379	0.050726
ENSG00000163682	4	39455743	39460568	15	5	159416	-0.51691	0.69739	249561	0.82536	0.20458	140482	0.93027	0.17611	84711	0.51264	0.3041
ENSG00000142252	19	45582452	45594782	38	4	151977	-0.51694	0.6974	242670	1.0957	0.13661	145236	0.74654	0.22767	86795	0.12424	0.45056
ENSG00000066697	9	103189437	103213511	51	5	166295	-0.51713	0.69747	263457	1.57	0.058211	145726	-0.96008	0.83149	84165	-1.314	0.90557
ENSG00000065054	16	2075356	2089027	20	6	148428	-0.51775	0.69769	242239	0.21241	0.41589	149866	0.49093	0.31174	84711	-1.3559	0.91244
ENSG00000167978	16	2802329	2822539	19	5	146238	-0.51813	0.69782	231414	0.70499	0.24041	140605	-2.7393	0.99692	87986	0.68281	0.24736
ENSG00000111700	12	20963635	21243040	1019	22	160255	-0.5185	0.69795	253013	-1.3902	0.91777	143063	1.2456	0.10646	81655	-0.53306	0.703
ENSG00000136874	9	102668914	102732618	95	9	158463	-0.51853	0.69796	249240	2.617	0.0044352	141346	-0.36474	0.64235	79252	0.0048758	0.49805
ENSG00000146414	6	146185380	146285559	123	8	160015	-0.51871	0.69802	251343	-0.06028	0.52403	142427	1.2218	0.11089	87986	0.21074	0.41654
ENSG00000171557	4	155525285	155534119	4	2	166655	-0.51881	0.69805	267331	-1.3019	0.90353	149866	1.4075	0.079638	83934	0.80045	0.21173
ENSG00000176182	19	46393277	46405862	31	7	147916	-0.51919	0.69819	239148	1.7999	0.035935	146461	1.9595	0.025028	83679	0.94971	0.17113
ENSG00000180332	13	45766987	45775175	9	2	163048	-0.51939	0.69826	260821	-0.4535	0.6749	149866	-0.49466	0.68958	82163	1.0635	0.14378
ENSG00000111670	12	102139274	102224716	156	20	157454	-0.51951	0.6983	248776	0.13949	0.44453	141745	-0.13063	0.55196	83270	-0.53494	0.70365
ENSG00000168143	6	54711568	54806820	263	19	159414	-0.51957	0.69832	249915	1.4288	0.076528	141838	0.32125	0.37401	85075	0.68857	0.24555
ENSG00000138286	10	74927923	75004262	124	3	165203	-0.51971	0.69837	260814	-0.7478	0.77271	145042	0.037421	0.48507	87986	0.04376	0.48255
ENSG00000121848	1	145611035	145696218	74	5	155167	-0.51988	0.69843	243647	0.91802	0.1793	139404	1.9432	0.025996	82023	-0.30032	0.61803
ENSG00000132330	2	238969529	239008054	97	10	159550	-0.51991	0.69844	252628	0.14443	0.44258	145150	-1.4399	0.92505	84903	-0.1097	0.54368
ENSG00000139567	12	52300691	52317145	38	10	148546	-0.51995	0.69845	238430	0.75445	0.22529	143384	1.6953	0.045011	79252	0.070265	0.47199
ENSG00000213714	20	55108301	55111576	5	2	147533	-0.52009	0.6985	240957	-0.30167	0.61855	149866	1.1664	0.12172	81436	1.9733	0.02423
ENSG00000005381	17	56347216	56358296	11	6	142991	-0.5202	0.69854	219125	-0.031652	0.51263	130671	0.1852	0.42654	86114	-2.1866	0.98561
ENSG00000213420	7	99767228	99774995	6	2	159308	-0.52034	0.69859	255661	0.15075	0.44008	149866	0.2929	0.3848	86894	1.9542	0.025338
ENSG00000205670	21	35747778	35780164	41	4	128026	-0.52047	0.69863	186377	0.54384	0.29327	115534	1.5143	0.064972	82746	1.8759	0.030336
ENSG00000104915	19	13254871	13261197	6	2	140866	-0.52057	0.69867	224067	-0.26128	0.60306	138136	3.2551	0.00056673	82371	-0.73068	0.76751
ENSG00000125772	20	5525084	5591672	130	16	154176	-0.52062	0.69868	244756	-0.83214	0.79734	142557	0.5683	0.28491	82746	-0.23462	0.59275
ENSG00000183813	3	32993065	32997841	7	2	159985	-0.52096	0.6988	249422	-0.5243	0.69997	139812	-0.66342	0.74647	83772	1.1798	0.11904
ENSG00000144339	2	192813768	193060435	346	42	153314	-0.52115	0.69887	243964	0.065187	0.47401	143662	0.93533	0.17481	81821	0.1746	0.4307
ENSG00000142185	21	45770045	45862964	123	12	152174	-0.52117	0.69888	245974	0.68672	0.24613	147577	-0.8195	0.79375	83124	0.12262	0.4512
ENSG00000177548	16	28915741	28947847	16	4	145775	-0.52141	0.69896	235021	0.20664	0.41815	145467	1.4292	0.07647	86938	0.98695	0.16183
ENSG00000092850	1	36549675	36553876	2	1	161120	-0.52192	0.69914	260788	-0.563	0.71328	149866	0.74813	0.22719	85075	-0.95304	0.82972
ENSG00000203795	10	124670216	124672627	3	1	160410	-0.52197	0.69915	255920	1.6158	0.053073	149866	1.5575	0.059676	83045	1.7181	0.042889
ENSG00000163394	4	26483021	26492084	15	4	154401	-0.52208	0.69919	245090	0.10878	0.45669	145174	0.89512	0.18536	83522	0.49841	0.3091
ENSG00000198682	10	89419369	89507462	214	26	156650	-0.52238	0.6993	247517	-1.2327	0.89116	142631	2.5352	0.0056184	80999	1.6542	0.04904
ENSG00000145555	5	16665394	16936372	629	86	153602	-0.52285	0.69946	244595	1.2865	0.099129	143880	3.2206	0.00063963	87986	0.1947	0.42281
ENSG00000101363	20	35918040	35945663	32	8	160873	-0.52295	0.69949	258887	1.1304	0.12915	147667	1.823	0.034151	84284	-0.81636	0.79285
ENSG00000175928	3	3841120	3889387	107	17	149944	-0.52294	0.69949	239319	-0.70152	0.75851	143288	-0.87921	0.81036	83222	0.94271	0.17291
ENSG00000075891	10	102495359	102589698	130	16	157339	-0.52323	0.69959	252745	0.38079	0.35168	146888	-0.35874	0.6401	82746	-1.1677	0.87853
ENSG00000121064	17	55055465	55084129	43	7	149914	-0.52337	0.69964	239432	-0.51618	0.69713	143319	-0.46388	0.67863	82984	-0.30945	0.62151
ENSG00000186141	1	145592604	145611025	12	2	152823	-0.52338	0.69964	243470	0.97683	0.16433	144001	1.1942	0.1162	83008	1.2862	0.099189
ENSG00000126107	1	45468211	45477001	15	3	158673	-0.52349	0.69968	247414	-1.4138	0.92129	140482	0.14954	0.44056	85176	-0.22316	0.5883
ENSG00000130193	8	143808620	143818345	21	6	147536	-0.52359	0.69972	232067	0.64931	0.25807	138136	0.39799	0.34532	84269	-0.16279	0.56466
ENSG00000168461	18	9708161	9862548	445	77	154626	-0.52424	0.69994	246922	0.27146	0.39302	144963	1.2385	0.10776	83283	0.69865	0.24238
ENSG00000264668	8	144329279	144358573	65	7	147808	-0.52449	0.70003	237399	1.9816	0.023762	143369	-0.38737	0.65076	84711	3.1839	0.00072664
ENSG00000185479	12	52840434	52845910	11	3	154497	-0.52477	0.70013	241338	-0.037435	0.51493	140269	0.12533	0.45013	80999	1.2515	0.10538
ENSG00000139370	12	129277738	129308528	92	7	158362	-0.52489	0.70017	249864	0.69627	0.24313	141834	-1.1888	0.88275	80708	0.06759	0.47306
ENSG00000180818	12	54378848	54384063	3	2	145970	-0.52512	0.70025	238504	1.0262	0.1524	149866	-2.0628	0.98043	83073	1.0762	0.14093
ENSG00000241644	7	30737600	30797218	126	24	156117	-0.52513	0.70025	246902	-0.1779	0.5706	144560	-0.77314	0.78028	83955	2.3816	0.0086196
ENSG00000143553	1	153631129	153634306	3	1	135831	-0.52534	0.70033	205242	0.53915	0.29489	126406	-1.37	0.91466	84903	0.15437	0.43866
ENSG00000131386	3	16216155	16273499	144	26	159668	-0.52588	0.70052	252640	0.95189	0.17058	144490	1.0286	0.15184	78160	-0.13048	0.5519
ENSG00000114455	3	108015375	108097132	233	23	163409	-0.52602	0.70056	257437	-1.0492	0.85296	144882	0.45266	0.3254	79252	-0.4656	0.67925
ENSG00000167969	16	2289395	2302301	16	2	149344	-0.52609	0.70059	243561	0.583	0.27995	149866	1.98	0.023851	82995	0.68172	0.24771
ENSG00000135801	1	229728857	229761794	60	8	159331	-0.52618	0.70062	250618	-0.081384	0.53243	142828	0.44523	0.32808	87986	-0.026556	0.51059
ENSG00000197122	20	35973087	36034453	81	12	148937	-0.52735	0.70102	239509	0.85177	0.19717	145956	0.93404	0.17514	81436	1.5275	0.06332
ENSG00000105393	19	17378158	17392058	37	6	153123	-0.52793	0.70123	245147	0.98752	0.16169	144160	1.4737	0.070286	79252	-0.71075	0.76138
ENSG00000185245	17	4835591	4838325	5	3	157771	-0.52793	0.70123	248203	-0.38916	0.65142	142828	0.4532	0.3252	81436	1.2402	0.10746
ENSG00000013588	12	13043715	13070871	45	10	151714	-0.52797	0.70124	242689	-1.0917	0.86251	144392	0.00031323	0.49988	83201	-1.7651	0.96123
ENSG00000166068	15	38544526	38649450	280	9	154086	-0.52804	0.70126	245380	0.46487	0.32101	143205	0.83037	0.20317	83307	0.60825	0.27151
ENSG00000155754	2	202352147	202483901	321	18	160432	-0.52829	0.70135	252591	0.50897	0.30539	143398	1.5778	0.057304	87986	0.34584	0.36473
ENSG00000055609	7	151832009	152133090	216	7	158213	-0.52831	0.70136	250896	0.67525	0.24976	144164	0.049201	0.48038	85248	-1.449	0.92633
ENSG00000102878	16	67197287	67203848	2	1	138375	-0.52839	0.70139	213674	0.81196	0.20841	132271	1.1785	0.11929	87986	-0.79668	0.78718
ENSG00000165810	5	180467224	180488523	54	9	152876	-0.5284	0.70139	243866	0.57836	0.28151	143349	-0.55395	0.71019	85075	0.59916	0.27453
ENSG00000151338	14	37667117	38021566	514	17	158109	-0.52868	0.70149	250242	0.53845	0.29513	143088	1.0953	0.13669	83619	0.27418	0.39197
ENSG00000185112	3	194406621	194409762	9	2	154378	-0.52907	0.70162	244837	-0.92467	0.82243	145956	-0.006696	0.50267	84971	1.2336	0.10868
ENSG00000064652	5	122179133	122365049	474	18	162201	-0.52929	0.7017	253839	-0.071806	0.52862	142590	0.99197	0.16061	83222	-1.3625	0.91348
ENSG00000141391	18	12407894	12432237	60	14	148106	-0.52972	0.70185	239110	2.2214	0.013163	145761	1.1073	0.13408	86408	0.10726	0.45729
ENSG00000053328	6	110567130	110679475	230	18	160837	-0.52989	0.7019	254738	-0.31854	0.62496	145276	0.59466	0.27603	82293	-1.4684	0.929
ENSG00000148735	10	115511212	115543188	80	8	162204	-0.53	0.70194	257889	-0.62626	0.73443	145907	1.2633	0.10325	86114	0.23804	0.40593
ENSG00000125814	20	23355158	23402125	126	12	162791	-0.53021	0.70202	254348	-1.6279	0.94823	142325	0.50632	0.30632	79252	-0.23276	0.59203
ENSG00000144810	3	99357318	99518070	283	24	162641	-0.53039	0.70208	256036	-1.6196	0.94734	144395	1.2361	0.10821	87986	0.18473	0.42672
ENSG00000126803	14	65002622	65009955	17	5	168807	-0.53063	0.70216	265389	0.56693	0.28538	145726	-0.27217	0.60725	87986	-0.21652	0.58571
ENSG00000205846	12	8608521	8630926	72	2	158473	-0.53077	0.70221	248948	-0.62241	0.73316	142046	-0.38051	0.64822	84028	1.8876	0.029543
ENSG00000169085	8	67372237	67430759	108	17	157410	-0.53094	0.70227	250474	0.29077	0.38562	144979	-0.15962	0.56341	84568	0.71796	0.23639
ENSG00000142408	19	54466293	54493469	51	10	148268	-0.53131	0.7024	240955	1.1761	0.11978	148486	0.5101	0.30499	83619	0.12624	0.44977
ENSG00000103429	16	14726671	14763093	27	10	151790	-0.53144	0.70244	245592	-0.40289	0.65649	148563	-0.78519	0.78383	80649	-0.77044	0.77948
ENSG00000113946	3	190040329	190129932	347	27	163158	-0.53145	0.70245	257175	1.7515	0.039932	143781	0.65537	0.25611	84152	-0.47473	0.68251
ENSG00000144118	2	120997639	121052289	119	8	158202	-0.53149	0.70246	249302	0.12265	0.45119	143656	-0.48777	0.68714	87986	0.1701	0.43247
ENSG00000187581	14	93813536	93814702	5	2	156914	-0.53149	0.70246	242308	1.9748	0.024146	135790	2.4567	0.0070116	83768	1.3452	0.08928
ENSG00000166825	15	90328119	90358633	70	8	153533	-0.53155	0.70248	244082	1.1082	0.1339	144336	-0.94062	0.82655	82163	0.6393	0.26131
ENSG00000183648	14	92582465	92588261	32	3	154871	-0.53168	0.70253	238265	0.94158	0.1732	135570	1.008	0.15673	83619	1.1719	0.12062
ENSG00000213088	1	159173096	159176290	10	3	148597	-0.53169	0.70253	242868	-0.24789	0.59789	146347	-0.67047	0.74872	83142	1.9411	0.026123
ENSG00000254585	15	23888690	23891175	1	1	145970	-0.53189	0.7026	238504	-0.14413	0.5573	149866	0.24481	0.4033	82629	2.7002	0.0034652
ENSG00000186026	19	44576296	44593766	29	4	153367	-0.53199	0.70263	247223	-1.3328	0.9087	147439	-1.9058	0.97166	82363	1.2785	0.10054
ENSG00000114784	3	40351174	40353915	6	2	155256	-0.53206	0.70266	248850	0.55239	0.29034	144001	0.82509	0.20466	80708	-0.45821	0.6766
ENSG00000176542	3	113367231	113415493	49	5	158885	-0.53206	0.70266	253902	0.70397	0.24072	146275	1.4129	0.078844	87016	0.95915	0.16874
ENSG00000177700	11	837355	842545	16	2	152576	-0.53217	0.7027	246500	-1.3333	0.90878	147667	-0.0083832	0.50334	85803	0.9913	0.16077
ENSG00000166886	12	57482676	57489259	10	5	139532	-0.53248	0.7028	210937	-0.13758	0.55471	125233	0.3473	0.36418	84436	0.6425	0.26028
ENSG00000169442	1	26644447	26647014	10	3	160730	-0.53255	0.70283	256982	-0.48485	0.68611	146347	-0.15457	0.56142	83098	0.72748	0.23347
ENSG00000180190	8	439802	495781	176	21	150309	-0.53273	0.70289	237675	0.5629	0.28675	140269	0.15704	0.43761	84903	1.0595	0.14469
ENSG00000106003	7	2552162	2568811	18	7	147476	-0.53285	0.70293	240987	0.4672	0.32018	149866	-0.84195	0.80009	81698	-0.68004	0.75176
ENSG00000070718	8	42010463	42029191	25	4	158160	-0.53302	0.70299	248226	-0.22184	0.58778	141420	0.39772	0.34542	78458	-1.2555	0.89535
ENSG00000267508	19	44886458	44905774	81	7	150193	-0.53314	0.70303	244732	-1.7052	0.95592	148128	-1.143	0.87348	80500	3.3083	0.00046926
ENSG00000173456	11	119205236	119208023	5	2	164039	-0.53322	0.70306	262374	-1.7915	0.96339	149866	0.18743	0.42566	85075	0.87438	0.19095
ENSG00000196935	12	64238072	64541613	449	60	156464	-0.53382	0.70327	249784	0.017658	0.49296	145242	-0.74841	0.77289	87986	1.5113	0.065351
ENSG00000167549	17	27941773	27949925	7	2	150935	-0.53395	0.70331	241400	-0.052989	0.52113	144839	3.0764	0.0010475	82059	0.66543	0.25289
ENSG00000072778	17	7120443	7128592	9	2	157074	-0.53433	0.70344	246012	1.2861	0.099203	142046	-0.17063	0.56774	83407	-1.2219	0.88913
ENSG00000104763	8	17913933	17942494	149	11	160439	-0.53442	0.70347	251616	-0.98828	0.83849	142308	1.1037	0.13487	87986	-0.74138	0.77077
ENSG00000269881	16	299545	319942	34	5	153594	-0.53457	0.70353	249793	0.80113	0.21153	149866	-1.5924	0.94436	83903	3.6834	0.00011508
ENSG00000078369	1	1716728	1822495	99	11	153660	-0.53468	0.70356	241379	0.67432	0.25005	140980	1.6048	0.054268	82746	-1.1272	0.87017
ENSG00000111817	6	116575335	116762424	341	32	159039	-0.53504	0.70369	250361	0.35853	0.35997	142126	-0.11006	0.54382	87986	-0.52835	0.70137
ENSG00000110944	12	56732662	56734193	1	1	174410	-0.53507	0.7037	282323	1.547	0.06093	149866	-0.71469	0.7626	87986	-0.55497	0.71054
ENSG00000121297	19	31765850	31840453	137	27	154217	-0.53519	0.70374	247297	-0.75551	0.77503	146013	1.8812	0.029974	83934	-0.30798	0.62095
ENSG00000188069	11	4790208	4791168	15	2	161825	-0.53549	0.70385	256375	-0.054794	0.52185	140482	0.89751	0.18472	87016	1.3744	0.084659
ENSG00000226976	6	37012606	37013177	2	1	138833	-0.53551	0.70385	214231	-0.81072	0.79124	132271	-0.26041	0.60273	83328	2.171	0.014965
ENSG00000178104	1	144836156	145076186	6	3	145970	-0.53586	0.70397	238504	-0.86319	0.80598	149866	0.67698	0.24921	80758	1.001	0.15842
ENSG00000187720	15	71389290	72075722	1608	128	158108	-0.53607	0.70405	251509	0.46006	0.32274	145073	0.86496	0.19353	83816	1.3518	0.088224
ENSG00000153898	1	85391267	85462796	199	14	158751	-0.53613	0.70406	250702	1.5486	0.06074	143500	0.62166	0.26708	84791	0.31627	0.3759
ENSG00000166006	12	75433856	75603648	326	26	159254	-0.53647	0.70418	252502	0.77358	0.21959	144145	0.37759	0.35287	84243	0.60736	0.2718
ENSG00000139220	12	81652044	82153332	906	52	161034	-0.53654	0.70421	256079	1.0018	0.15823	144700	2.9559	0.0015588	84711	0.064398	0.47433
ENSG00000100129	22	38244874	38285414	31	6	158729	-0.53659	0.70422	252242	-0.14379	0.55717	145325	-0.38847	0.65117	82876	-0.9007	0.81613
ENSG00000173120	11	66886739	67025558	107	12	155535	-0.53665	0.70425	246540	0.16309	0.43522	142631	2.6055	0.0045875	82947	0.86067	0.19471
ENSG00000112146	6	52916788	52965671	49	8	158689	-0.53722	0.70444	249144	0.42726	0.3346	141966	0.14761	0.44132	86309	-0.51943	0.69827
ENSG00000162641	1	109358519	109506106	390	27	158744	-0.53746	0.70452	250785	-1.1214	0.86894	144091	0.55337	0.29001	80165	0.46995	0.31919
ENSG00000144677	3	37903450	38025960	207	25	155503	-0.53767	0.7046	249622	0.88114	0.18912	145786	-0.16933	0.56723	86570	0.18206	0.42777
ENSG00000163565	1	158969757	159024945	155	10	159230	-0.53776	0.70463	248982	1.0779	0.14054	141693	-0.59095	0.72272	84834	0.50644	0.30627
ENSG00000162039	16	1883983	1934295	267	5	153997	-0.53785	0.70466	242739	0.38722	0.3493	141563	-0.013414	0.50535	83479	0.45046	0.32619
ENSG00000152763	1	67278567	67390570	168	23	155381	-0.53849	0.70488	247776	1.3313	0.091545	144839	-0.061873	0.52467	87986	0.29983	0.38216
ENSG00000147894	9	27546543	27573864	85	12	162770	-0.53859	0.70492	257248	-1.3969	0.91878	143656	0.67119	0.25105	81436	0.22796	0.40984
ENSG00000103742	15	65673801	65715410	51	14	152529	-0.53924	0.70514	245216	0.41993	0.33727	147106	-1.3432	0.91039	84492	-0.76261	0.77715
ENSG00000134389	1	196946666	196978804	45	8	153835	-0.53929	0.70516	245967	-0.15007	0.55964	143610	0.69023	0.24503	83619	-0.06183	0.52465
ENSG00000197959	1	171810620	172387606	1037	58	159656	-0.53935	0.70518	252069	0.63574	0.26247	143656	2.0337	0.02099	85117	1.5972	0.055108
ENSG00000076382	17	26904587	26926297	9	5	153576	-0.53958	0.70526	245665	2.4187	0.0077871	145956	1.5654	0.058749	82897	-1.1599	0.87695
ENSG00000064999	6	34857041	35059179	380	30	162574	-0.5399	0.70537	254716	1.4266	0.076844	142921	1.7764	0.03783	87986	-1.3568	0.91258
ENSG00000136514	3	187086119	187089864	14	5	165320	-0.53996	0.70539	263082	0.93567	0.17472	147352	-0.41227	0.65993	83073	-0.0054286	0.50217
ENSG00000180817	10	71962585	71993667	92	13	156875	-0.54003	0.70541	248472	-0.26481	0.60442	142216	-0.21832	0.58641	77505	1.076	0.14097
ENSG00000159248	15	35043232	35047166	6	3	148380	-0.54028	0.7055	238087	0.91474	0.18016	144001	-0.43735	0.66907	81268	0.40097	0.34422
ENSG00000165973	11	20691116	21597227	2206	199	156678	-0.54027	0.7055	249117	-0.029786	0.51188	144251	-0.68131	0.75216	87986	0.60573	0.27235
ENSG00000163492	2	179694483	179914813	477	47	159906	-0.54046	0.70556	252165	3.2398	0.00059817	143374	0.20324	0.41947	77505	0.50255	0.30764
ENSG00000095059	19	12786530	12792716	7	4	149765	-0.54055	0.70559	248746	-2.3147	0.98969	149866	1.1125	0.13297	83111	-0.94699	0.82818
ENSG00000088179	2	120517206	120741394	318	16	160747	-0.54062	0.70561	254726	1.2905	0.098443	144776	-0.631	0.73598	82518	-1.0128	0.84441
ENSG00000198168	11	22835344	22851845	16	3	163077	-0.54085	0.70569	258350	0.84193	0.19991	143268	0.11077	0.4559	82254	1.6143	0.053234
ENSG00000197894	4	99992131	100009952	64	8	163938	-0.54093	0.70572	257108	1.677	0.046772	143268	1.9177	0.027575	83619	1.5868	0.056278
ENSG00000142025	19	42348805	42356401	6	3	150288	-0.54119	0.70581	250716	0.65686	0.25564	149866	1.5896	0.055959	87986	0.1201	0.4522
ENSG00000062282	11	75470556	75512579	38	5	160886	-0.54139	0.70588	258466	-0.28297	0.6114	147088	-0.052996	0.52113	83255	-1.3928	0.91816
ENSG00000101166	20	57608199	57617964	12	4	155570	-0.54149	0.70591	248591	-1.6289	0.94833	144001	1.1265	0.12998	84001	-0.83387	0.79782
ENSG00000166676	16	10854775	10912651	62	15	149559	-0.54168	0.70598	242834	-1.2255	0.88981	148163	-0.60574	0.72766	83092	0.63348	0.26321
ENSG00000168172	8	42752074	42885682	201	10	162448	-0.54191	0.70606	257202	-0.34887	0.63641	144614	0.51869	0.30199	82797	0.68932	0.24531
ENSG00000153487	13	111365082	111373421	9	2	155995	-0.54193	0.70607	249626	0.81268	0.2082	145956	1.3782	0.084068	80344	0.31152	0.3777
ENSG00000075702	19	36545782	36596008	105	15	157425	-0.54208	0.70612	247326	-0.098752	0.53933	141487	1.4227	0.077414	85257	-1.1716	0.87933
ENSG00000119699	14	76424441	76449334	31	6	152170	-0.54233	0.7062	242478	-0.39598	0.65394	143055	-0.69985	0.75799	81906	-0.33989	0.63303
ENSG00000121381	12	10961692	10962767	1	1	171936	-0.54232	0.7062	272114	1.7694	0.03841	149866	0.55924	0.288	82069	-0.30643	0.62036
ENSG00000130813	19	10196797	10203928	1	1	156860	-0.54261	0.7063	254971	-2.5181	0.9941	149866	1.8806	0.03001	81500	-0.14279	0.55677
ENSG00000173714	17	48912010	48919709	20	3	149462	-0.54299	0.70643	234510	0.49992	0.30857	139309	0.074122	0.47046	87986	0.88242	0.18878
ENSG00000186440	1	158532440	158533394	4	2	156548	-0.54297	0.70643	244723	-0.5346	0.70354	141069	-1.6828	0.9538	82440	1.2972	0.097274
ENSG00000188321	19	9434447	9461838	52	6	155756	-0.54333	0.70655	244954	1.4186	0.078014	140392	-0.11328	0.54509	83593	1.3888	0.08244
ENSG00000156218	15	84322837	84708594	764	35	160976	-0.54353	0.70662	253927	-1.0775	0.85937	143970	0.29369	0.3845	84758	0.35413	0.36162
ENSG00000133110	13	38136719	38172981	66	11	164660	-0.54362	0.70665	258452	0.63337	0.26325	144534	0.62474	0.26607	84756	-0.089942	0.53583
ENSG00000172938	11	68747489	68748455	2	1	152475	-0.54375	0.70669	248227	-1.1034	0.86507	149866	0.695	0.24353	82470	0.85504	0.19626
ENSG00000144476	2	237476429	237491001	20	5	156747	-0.54381	0.70671	248283	-0.20957	0.583	142828	-0.25068	0.59897	87986	0.1778	0.42944
ENSG00000111046	12	81101276	81103253	5	2	140283	-0.54437	0.70691	216159	0.60613	0.27222	128752	-1.0851	0.86105	87986	-0.55396	0.7102
ENSG00000138107	10	104238985	104262482	56	3	161739	-0.54443	0.70693	255542	3.1917	0.00070716	144839	0.78902	0.21505	83084	0.040454	0.48387
ENSG00000148584	10	52559168	52645435	95	17	157432	-0.54454	0.70696	248900	0.38337	0.35072	142828	-0.76619	0.77822	84711	0.23506	0.40708
ENSG00000187555	16	8985950	9058371	125	12	158261	-0.54467	0.70701	249027	0.40376	0.3432	142546	0.59768	0.27503	80840	1.3443	0.089427
ENSG00000104894	19	49838427	49846592	11	2	148667	-0.54473	0.70703	230746	-0.043606	0.51739	137070	0.1033	0.45886	86676	-0.73282	0.76816
ENSG00000167112	9	131071381	131085021	10	4	146030	-0.54474	0.70703	227774	1.3639	0.0863	135790	0.95946	0.16866	82457	0.6531	0.25685
ENSG00000091536	17	18012019	18083116	110	14	154204	-0.54488	0.70708	242314	1.7542	0.039699	140589	0.77605	0.21886	82502	-0.96723	0.83329
ENSG00000141337	17	66255322	66418872	328	49	156039	-0.54557	0.70732	249497	-0.14618	0.55811	146540	1.767	0.038616	87033	0.10592	0.45782
ENSG00000139835	13	113978504	114018446	80	12	154025	-0.54588	0.70743	247676	-0.59232	0.72318	147667	-0.6901	0.75493	82371	0.077433	0.46914
ENSG00000159261	21	37832918	37948867	352	35	155094	-0.54606	0.70749	246378	-0.57594	0.71767	143768	2.6068	0.0045701	81684	0.40141	0.34406
ENSG00000188763	7	72848108	72850450	1	1	145970	-0.5461	0.7075	238504	1.2265	0.11	149866	1.1508	0.1249	81556	1.4107	0.079171
ENSG00000213782	12	12966249	12982915	32	8	155250	-0.54623	0.70755	249533	-0.2874	0.6131	147667	-1.1953	0.88402	86348	1.977	0.024019
ENSG00000164600	7	31377074	31380508	4	2	158137	-0.5466	0.70767	250595	-0.59824	0.72516	141069	-0.049356	0.51968	85366	0.55893	0.2881
ENSG00000186103	3	121289550	121305481	52	6	158325	-0.54662	0.70768	251459	0.86187	0.19438	144452	-0.68489	0.75329	82774	1.2827	0.099797
ENSG00000162551	1	21835857	21904905	253	25	157059	-0.54679	0.70774	248980	0.70113	0.24161	143468	1.2474	0.10612	86795	0.46453	0.32114
ENSG00000146842	7	129804554	129847610	68	11	154487	-0.5472	0.70788	248049	0.28646	0.38726	145726	1.8977	0.028867	80125	0.21619	0.41442
ENSG00000111665	12	6953956	6961230	4	2	143098	-0.54726	0.7079	227745	0.64947	0.25802	141069	0.87292	0.19135	78458	-0.53656	0.70421
ENSG00000101197	20	61867234	61871859	18	4	151297	-0.54753	0.70799	245010	-0.01046	0.50417	145956	0.080429	0.46795	83882	-0.83002	0.79674
ENSG00000167656	8	143866295	143868008	5	2	149409	-0.54813	0.7082	239626	0.60745	0.27178	142828	-0.16664	0.56617	84397	0.67044	0.25129
ENSG00000164292	5	95049225	95160087	168	29	155565	-0.5486	0.70836	248606	-0.85779	0.8045	145258	0.25907	0.39779	87986	0.54726	0.2921
ENSG00000103249	16	1494934	1525581	133	12	153686	-0.54867	0.70838	246905	-0.081176	0.53235	146426	0.87471	0.19087	83728	-0.77829	0.7818
ENSG00000108819	17	48211103	48227991	13	5	150801	-0.54873	0.7084	243943	-1.0046	0.84246	147159	0.42224	0.33642	87986	-0.6085	0.72857
ENSG00000106976	9	130965657	131017527	67	12	152476	-0.54875	0.70841	244987	0.6197	0.26773	146715	2.311	0.010415	87986	-0.65173	0.74271
ENSG00000179846	19	45653007	45663408	15	6	147084	-0.54881	0.70843	238621	1.246	0.10637	147520	-0.015457	0.50617	87016	1.0509	0.14664
ENSG00000214414	11	89443466	89451040	14	2	155528	-0.54905	0.70851	249334	0.34822	0.36384	147352	1.1119	0.13309	84991	2.016	0.021901
ENSG00000176401	19	40021629	40023494	2	1	150454	-0.54907	0.70852	232775	0.14923	0.44069	132271	-0.68617	0.7537	83287	0.95463	0.16988
ENSG00000172738	6	37179955	37225931	49	9	152136	-0.54911	0.70854	242625	0.34478	0.36513	144121	0.64482	0.25952	82928	0.84757	0.19834
ENSG00000171777	19	38899694	38916945	39	9	153580	-0.54948	0.70866	244806	-1.5696	0.94175	143550	-0.5782	0.71844	87986	0.80861	0.20937
ENSG00000183549	16	20420855	20452658	153	9	153862	-0.54979	0.70877	245666	-1.0735	0.85848	144576	-1.2249	0.88969	83494	1.1667	0.12166
ENSG00000137494	11	82904780	82971736	100	13	156451	-0.55	0.70884	245598	1.0665	0.14309	141772	1.9237	0.027195	84243	0.019481	0.49223
ENSG00000185261	5	93488670	93954309	504	55	156609	-0.55018	0.7089	250203	0.049566	0.48023	145816	1.5094	0.065602	83835	1.2407	0.10736
ENSG00000165152	9	104235452	104295819	154	22	157989	-0.55037	0.70897	251383	0.10784	0.45706	145753	-0.83147	0.79715	83737	0.58037	0.28083
ENSG00000160703	11	119037276	119054725	12	4	154855	-0.55046	0.709	247442	1.2318	0.10902	146934	0.50939	0.30524	82069	0.42573	0.33515
ENSG00000126262	19	35934808	35942669	13	6	148749	-0.55057	0.70904	238028	-1.0294	0.84836	144452	-0.21522	0.5852	81283	-0.22139	0.5876
ENSG00000153560	3	33429827	33482863	105	12	161478	-0.55085	0.70913	254009	0.60293	0.27328	142493	1.5449	0.061188	80840	0.31275	0.37724
ENSG00000114446	3	107879658	107941417	284	6	164200	-0.55091	0.70915	257782	-0.83493	0.79812	143918	0.62423	0.26624	83444	-0.4657	0.67928
ENSG00000255713	17	56247016	56247940	3	1	172731	-0.55133	0.7093	272717	1.5977	0.055054	149866	-0.14552	0.55785	82710	2.7958	0.0025882
ENSG00000047932	6	117639373	117923691	772	44	162697	-0.55143	0.70933	256819	2.2207	0.013186	144670	-0.65254	0.74297	87192	-1.5138	0.93496
ENSG00000150768	11	111895537	111935114	28	4	152380	-0.55154	0.70937	241464	1.5586	0.059551	142325	0.38506	0.3501	83927	0.26636	0.39498
ENSG00000106078	7	51083908	51384515	471	33	160383	-0.55159	0.70938	252787	0.21273	0.41577	143142	-0.9677	0.8334	83537	-0.67553	0.75033
ENSG00000134183	1	110145888	110155679	19	7	158941	-0.55161	0.70939	253964	-0.37775	0.64719	146162	1.3292	0.091884	81884	-0.071076	0.52833
ENSG00000228727	6	31730575	31732628	3	2	159121	-0.5518	0.70946	245825	-0.049951	0.51992	138136	2.3275	0.0099705	79252	2.1943	0.014106
ENSG00000224982	12	120031263	120079363	96	8	160993	-0.55184	0.70947	254619	-0.23332	0.59224	144001	2.1538	0.015629	83691	2.1562	0.015536
ENSG00000070961	12	89981827	90103077	153	18	157904	-0.55199	0.70952	248570	0.73189	0.23212	141586	1.1321	0.1288	83598	-1.2462	0.89365
ENSG00000175376	11	65764015	65769647	17	3	165992	-0.55198	0.70952	259689	0.7348	0.23123	143656	2.3655	0.0090027	83849	0.928	0.1767
ENSG00000196083	3	190231839	190375843	323	48	155550	-0.55202	0.70953	247764	0.35827	0.36007	143983	1.5503	0.060531	86114	1.4445	0.074295
ENSG00000229117	12	56510369	56511727	1	1	173872	-0.55222	0.7096	274487	1.0785	0.1404	149866	-0.98954	0.8388	84031	2.1953	0.014072
ENSG00000081377	9	99252522	99382112	85	13	154523	-0.55225	0.70961	247838	0.8687	0.19251	145312	-0.54587	0.70742	85027	-1.0898	0.8621
ENSG00000167553	12	49582518	49667114	99	19	151767	-0.55264	0.70974	245423	-0.26025	0.60266	145601	1.9588	0.025066	83955	0.66567	0.25281
ENSG00000172986	3	72937223	73047289	244	24	155632	-0.55299	0.70986	246243	-0.99046	0.83902	143232	0.41878	0.33769	79252	0.85652	0.19585
ENSG00000120324	5	140571941	140575215	4	2	162379	-0.55311	0.7099	252542	1.402	0.080457	141069	1.7441	0.040573	80196	-0.32462	0.62727
ENSG00000183484	14	105515727	105531782	17	2	154673	-0.55328	0.70996	245913	1.6613	0.048322	145726	1.5632	0.059004	81899	1.1643	0.12216
ENSG00000158717	16	88762902	88772829	29	10	146844	-0.55363	0.71008	239015	-0.060086	0.52396	148653	0.96035	0.16844	83537	0.3923	0.34742
ENSG00000057757	1	24104894	24114722	4	2	156231	-0.55388	0.71017	252263	1.4428	0.074533	149866	0.35654	0.36072	83222	-1.4367	0.92459
ENSG00000198715	1	156259879	156265463	8	2	167160	-0.55393	0.71019	268521	-0.8447	0.80086	149866	-1.3901	0.91775	87986	1.6582	0.048638
ENSG00000172794	17	72666716	72743474	86	17	152228	-0.55441	0.71035	243030	1.2006	0.11495	144956	2.666	0.0038378	87986	0.85051	0.19752
ENSG00000197576	7	27168125	27170418	8	2	152040	-0.55508	0.71058	240498	-1.1666	0.87831	141069	0.24999	0.4013	83529	1.559	0.059495
ENSG00000148429	10	11495944	11653753	272	18	158977	-0.55516	0.71061	252671	-0.5341	0.70336	144432	-1.3019	0.90353	86179	0.23338	0.40773
ENSG00000205221	2	36923832	37041935	287	43	154233	-0.55517	0.71061	245937	0.070341	0.47196	144226	0.10397	0.4586	83619	1.8452	0.032501
ENSG00000109832	11	125773270	125793158	47	8	157314	-0.55523	0.71063	252617	1.3015	0.096547	147620	-0.074831	0.52983	81854	-0.58239	0.71985
ENSG00000205307	7	100169854	100171270	1	1	170744	-0.55543	0.7107	270044	-0.74148	0.7708	149866	0.40021	0.3445	83111	1.8489	0.032234
ENSG00000079112	8	95139398	95229531	187	26	157657	-0.55564	0.71077	249448	-1.0756	0.85895	143844	0.5778	0.2817	83939	-1.1186	0.86835
ENSG00000090447	16	4307186	4323076	14	3	144262	-0.55589	0.71086	228841	0.64437	0.25967	139812	-0.87911	0.81033	83111	-0.98167	0.83687
ENSG00000168301	3	58477840	58488087	17	6	154606	-0.55594	0.71087	244958	-1.6205	0.94744	141586	-0.13598	0.55408	84711	0.69377	0.24391
ENSG00000187957	2	230222344	230579274	939	76	153623	-0.55603	0.71091	245609	0.083246	0.46683	144394	0.41076	0.34063	87986	1.3668	0.085851
ENSG00000235942	1	152815343	152816459	1	1	155684	-0.55631	0.711	253370	2.1241	0.01683	149866	1.3067	0.09566	83557	2.2683	0.011654
ENSG00000010626	12	6982732	7023407	62	2	152317	-0.55658	0.71109	241466	1.3793	0.083896	143055	1.026	0.15244	87986	-1.843	0.96733
ENSG00000105261	19	36602103	36604613	5	2	162375	-0.55719	0.7113	260051	0.31888	0.37491	149866	1.066	0.14322	84318	-0.71645	0.76314
ENSG00000116741	1	192778168	192781403	1	1	157610	-0.55719	0.7113	255747	-1.7756	0.9621	149866	0.75475	0.2252	85756	-0.40222	0.65624
ENSG00000182446	17	79523912	79615495	347	16	159092	-0.55738	0.71137	250493	0.50028	0.30844	143376	0.44384	0.32858	77505	1.1269	0.1299
ENSG00000179055	9	107456659	107457766	6	2	160013	-0.55762	0.71145	250071	-0.051924	0.52071	138136	0.70833	0.23937	68335	1.0284	0.15187
ENSG00000136720	2	128994289	129076151	223	38	157722	-0.55841	0.71172	251799	-1.5658	0.9413	146552	0.89889	0.18436	87986	0.00012842	0.49995
ENSG00000135931	2	232063259	232239548	313	28	160385	-0.55845	0.71173	254894	0.12439	0.4505	145481	-0.86349	0.80607	87986	-0.022311	0.5089
ENSG00000170788	10	82095860	82116511	37	8	158534	-0.55858	0.71178	245948	0.6489	0.2582	138453	-0.11889	0.54732	84991	0.77196	0.22007
ENSG00000165457	11	71927644	71932994	7	3	152690	-0.5587	0.71182	250337	0.89915	0.18429	144839	0.47091	0.31885	79924	0.58706	0.27858
ENSG00000111786	12	120899470	120907596	18	5	152143	-0.55883	0.71186	236663	1.5854	0.056435	134226	3.0901	0.0010004	79252	-0.53029	0.70205
ENSG00000114988	2	97371665	97405801	30	5	162399	-0.55886	0.71187	257860	-0.0075642	0.50302	146347	-1.5653	0.94125	87986	-0.4531	0.67476
ENSG00000182095	7	5346420	5465045	202	44	147511	-0.55897	0.71191	239882	-0.26574	0.60478	148647	1.755	0.039626	83134	1.1136	0.13272
ENSG00000082512	1	211499956	211548288	86	15	158469	-0.55904	0.71193	248841	0.06327	0.47478	141273	-1.1457	0.87404	85450	-1.0785	0.85959
ENSG00000069712	1	92632541	92650280	26	4	153308	-0.55908	0.71195	239302	0.89651	0.18499	139038	0.48694	0.31315	83557	-1.2742	0.8987
ENSG00000165120	7	129847699	129856683	14	4	160991	-0.55934	0.71203	254813	0.14839	0.44102	144839	1.7183	0.042874	81918	0.5794	0.28116
ENSG00000145321	4	72607409	72669758	114	16	158124	-0.55966	0.71214	249109	0.93369	0.17523	142766	0.1159	0.45387	84828	0.19101	0.42426
ENSG00000111087	12	57853917	57866045	23	4	157934	-0.55968	0.71215	248662	0.43769	0.3308	142216	2.612	0.0045004	83619	-0.55134	0.7093
ENSG00000074317	5	176047084	176057530	14	4	148715	-0.55974	0.71217	236609	0.60481	0.27265	142325	-0.3949	0.65354	81113	-1.1983	0.88459
ENSG00000141378	17	57751996	57784987	41	7	158891	-0.56021	0.71233	250773	1.6233	0.052262	143858	2.3114	0.010406	75115	0.10671	0.45751
ENSG00000167565	19	40946750	40950612	13	2	153597	-0.5603	0.71236	242127	0.73037	0.23258	141745	-0.099386	0.53958	82470	0.66675	0.25247
ENSG00000198033	13	19747909	19755992	50	5	154867	-0.56055	0.71245	247552	0.72829	0.23322	144939	0.37568	0.35358	82290	1.6054	0.0542
ENSG00000137033	9	6215804	6257983	98	13	161601	-0.56068	0.71249	256706	-0.16281	0.56467	144839	2.3352	0.0097661	82815	0.0092978	0.49629
ENSG00000140264	15	44069284	44094787	27	5	160341	-0.5607	0.7125	250377	0.50757	0.30588	140743	1.3267	0.0923	87986	0.0847	0.46625
ENSG00000168813	19	32836499	32878573	66	11	154203	-0.5607	0.7125	242925	0.098018	0.46096	140802	-0.011442	0.50456	83489	0.7098	0.23891
ENSG00000168710	1	110527307	110566357	12	4	154986	-0.56073	0.71251	251176	0.51604	0.30291	149866	2.7388	0.003083	81193	0.70683	0.23984
ENSG00000187955	8	121072018	121384275	596	48	158603	-0.56072	0.71251	252468	1.0315	0.15115	145261	-0.49686	0.69036	81436	1.3667	0.085853
ENSG00000153347	5	94727047	94786158	133	19	157527	-0.56089	0.71257	251280	0.40044	0.34442	145633	2.2361	0.012672	85559	0.3109	0.37794
ENSG00000155090	8	103661006	103668130	11	5	144447	-0.56108	0.71263	228896	1.5838	0.056615	140269	0.84859	0.19805	86114	0.33754	0.36785
ENSG00000163406	3	121612935	121662949	151	5	160546	-0.56126	0.71269	251098	0.70132	0.24155	142175	0.6915	0.24463	81217	0.49852	0.30906
ENSG00000137825	15	41785590	41795747	19	6	154276	-0.56131	0.71271	249674	0.88132	0.18907	149866	3.4467	0.00028379	87986	0.030586	0.4878
ENSG00000156973	2	232597134	232650982	99	9	160156	-0.56164	0.71282	255897	0.23192	0.4083	146311	-0.25296	0.59985	78458	0.36559	0.35734
ENSG00000169435	4	74437266	74486348	121	10	165489	-0.56167	0.71283	260759	0.89115	0.18643	145213	-0.35226	0.63768	83307	0.72698	0.23362
ENSG00000134109	3	5229330	5261642	33	8	144718	-0.56223	0.71302	230105	-0.26041	0.60273	140269	1.3333	0.091217	80771	-0.071881	0.52865
ENSG00000111907	6	125440194	125585553	357	28	161647	-0.56236	0.71306	256043	1.0181	0.1543	145430	0.15064	0.44013	82675	-0.52546	0.70037
ENSG00000188186	7	99746529	99753567	7	2	163232	-0.56235	0.71306	257516	-0.45162	0.67423	144839	-0.30285	0.619	84243	1.382	0.083489
ENSG00000164265	5	147250244	147261754	53	7	160798	-0.56245	0.71309	254705	0.4456	0.32794	145218	0.29849	0.38267	82470	0.54568	0.29264
ENSG00000148300	9	136271185	136283164	46	4	154165	-0.56272	0.71319	247826	0.64211	0.2604	145276	0.53615	0.29593	81581	0.23114	0.4086
ENSG00000188032	19	14192430	14196687	4	2	148693	-0.56287	0.71324	242621	0.064555	0.47426	149866	0.50212	0.30779	81436	1.3714	0.085118
ENSG00000128918	15	58245621	58790065	1462	117	156813	-0.56303	0.71329	248387	0.71473	0.23739	143873	2.4012	0.008171	85257	-0.18165	0.57207
ENSG00000171217	6	155585146	155597682	59	9	157601	-0.56306	0.7133	245750	-0.74454	0.77173	139130	0.37984	0.35203	82411	0.78852	0.2152
ENSG00000168612	20	44509865	44513905	9	4	150243	-0.56307	0.71331	234651	0.25285	0.40019	138136	2.6978	0.0034903	83468	0.70324	0.24095
ENSG00000205089	5	132083136	132089856	3	1	149211	-0.56319	0.71335	232694	-0.67642	0.75061	138136	1.1413	0.12687	84435	1.8374	0.033079
ENSG00000151287	13	103418339	103426161	12	4	158761	-0.56332	0.71339	248700	-0.12491	0.5497	141069	1.0661	0.14319	84711	0.27298	0.39243
ENSG00000196937	7	120988904	121036418	73	5	154710	-0.56359	0.71348	247647	1.7258	0.042187	145045	0.33282	0.36964	87986	1.5119	0.065276
ENSG00000143748	1	224415035	224518089	154	13	154675	-0.56362	0.71349	244182	0.12762	0.44923	142097	0.85566	0.19609	81436	0.16004	0.43642
ENSG00000115607	2	103035148	103069025	121	12	161932	-0.56374	0.71354	254216	-0.72977	0.76724	142014	-0.090496	0.53605	82290	-0.43165	0.667
ENSG00000124074	16	67696847	67701168	2	1	151088	-0.56383	0.71356	246368	0.58375	0.27969	149866	1.5626	0.059068	84091	-0.26967	0.60629
ENSG00000140534	15	90118712	90174287	98	9	159070	-0.56384	0.71357	250500	0.63446	0.26289	142684	1.6911	0.045405	82746	0.092452	0.46317
ENSG00000185420	1	245912641	246670614	2383	83	158868	-0.56387	0.71358	251858	1.7136	0.043304	144166	-1.2016	0.88525	83570	1.2488	0.10587
ENSG00000221890	22	39214456	39239987	64	11	154406	-0.56392	0.7136	245586	-0.60223	0.72649	142718	-0.14115	0.55612	87986	2.1247	0.016805
ENSG00000110063	11	126173646	126215644	102	13	156172	-0.56415	0.71367	244572	-0.067493	0.52691	140896	2.4466	0.0072103	85075	-0.57423	0.7171
ENSG00000115268	19	1438357	1440583	1	1	151919	-0.56423	0.7137	247927	1.4723	0.07047	149866	0.62465	0.2661	78160	-0.44627	0.6723
ENSG00000163545	1	205271186	205290883	43	11	154708	-0.56488	0.71392	246829	-0.63369	0.73686	144956	-0.72081	0.76449	86205	0.5057	0.30653
ENSG00000009765	6	150690027	150727105	129	10	156976	-0.56507	0.71399	245896	-0.95394	0.82994	140864	0.66372	0.25343	84881	-1.8948	0.97094
ENSG00000105143	19	15060845	15133802	330	39	152730	-0.56508	0.71399	244273	0.95702	0.16928	145281	0.72543	0.23409	87986	-0.72412	0.76551
ENSG00000136999	8	120428545	120436593	42	3	168013	-0.56569	0.7142	263980	0.42768	0.33444	144839	-0.73473	0.76875	83735	0.0092989	0.49629
ENSG00000214788	11	59705927	59712807	4	2	158854	-0.56579	0.71423	256504	-0.71026	0.76123	149866	1.5649	0.058801	83684	2.042	0.020578
ENSG00000165672	10	120927214	120938345	14	3	145970	-0.56582	0.71424	238504	0.71941	0.23595	149866	-0.4059	0.65759	85491	0.59388	0.27629
ENSG00000185013	2	18737049	18770838	58	9	158368	-0.56599	0.7143	251209	-0.7005	0.75819	144405	1.5127	0.065181	84081	1.2269	0.10993
ENSG00000204531	6	31132118	31148508	143	22	163464	-0.56621	0.71437	261083	-0.14227	0.55657	142976	2.4582	0.006982	81436	1.7761	0.03786
ENSG00000215203	4	42895283	43032675	345	29	161713	-0.56622	0.71438	256600	1.3172	0.093881	145174	-0.51285	0.69597	82001	2.0599	0.019704
ENSG00000143184	1	168545710	168551315	7	2	153552	-0.56625	0.71439	244009	-1.0157	0.84511	144839	-0.3944	0.65336	84477	0.14055	0.44411
ENSG00000144659	3	39424838	39438842	25	6	153736	-0.56634	0.71442	245546	0.73816	0.23021	145643	0.5181	0.3022	82633	0.1814	0.42803
ENSG00000221995	17	27400536	27418537	32	4	153280	-0.56634	0.71442	243464	1.2279	0.10974	142168	0.42097	0.33689	82995	2.1379	0.016261
ENSG00000111581	12	69080513	69136785	107	15	162341	-0.56641	0.71444	257108	-1.7279	0.958	145262	0.84873	0.19802	74885	-0.54038	0.70553
ENSG00000136518	3	179280667	179306196	35	4	160267	-0.56649	0.71447	252626	-0.42239	0.66363	143833	-0.80977	0.79097	72265	-0.0053367	0.50213
ENSG00000125872	20	6021423	6034695	33	5	161701	-0.56653	0.71448	256777	-1.079	0.85972	146667	-1.0627	0.85605	80840	-0.22905	0.59058
ENSG00000179407	3	128181281	128186091	12	3	161088	-0.56683	0.71458	259219	0.186	0.42622	146934	-0.31976	0.62543	83756	1.0401	0.14914
ENSG00000173679	9	125423844	125424927	1	1	152515	-0.56687	0.7146	248589	-0.15097	0.56	149866	2.0262	0.02137	84842	0.88158	0.189
ENSG00000181847	3	113995759	114029135	58	14	151220	-0.56702	0.71465	240935	0.37412	0.35416	143192	0.20556	0.41857	83520	1.1071	0.13412
ENSG00000185372	5	180551356	180552304	1	1	158647	-0.56717	0.7147	257026	-0.66227	0.7461	149866	-1.8145	0.9652	83698	1.246	0.10638
ENSG00000101160	20	57570239	57582302	31	7	151763	-0.56719	0.71471	246215	-1.4794	0.93048	148731	2.242	0.01248	81237	-0.83462	0.79803
ENSG00000205882	8	11850691	11853821	11	4	144604	-0.5677	0.71488	228510	1.5272	0.063351	137070	1.1529	0.12448	84045	1.8951	0.029041
ENSG00000148680	10	92500577	92617671	257	15	163629	-0.56787	0.71494	259703	1.9281	0.026919	145895	-0.98481	0.83764	84336	0.23701	0.40632
ENSG00000153113	5	95860970	96115299	660	63	158475	-0.56802	0.71499	250615	0.63942	0.26128	143788	1.3112	0.094902	85830	0.30608	0.37977
ENSG00000135094	12	113830249	113864106	52	4	158626	-0.56809	0.71501	250872	-0.61598	0.73104	144452	0.77931	0.2179	84711	-0.04844	0.51932
ENSG00000110442	11	36295050	36310999	39	5	161263	-0.56822	0.71506	253214	0.4722	0.31839	142648	-1.3379	0.90954	80280	-0.56503	0.71397
ENSG00000125148	16	56642110	56643409	2	1	145970	-0.56839	0.71512	238504	0.528	0.29875	149866	-0.5212	0.69889	84492	-0.24882	0.59825
ENSG00000198965	1	158449667	158450675	5	2	174199	-0.56856	0.71517	275163	-0.79611	0.78702	149866	0.11247	0.45523	87986	1.703	0.044281
ENSG00000174950	1	27705665	27709870	3	1	160114	-0.56865	0.7152	269490	-0.54507	0.70715	149866	2.4038	0.0081135	83966	0.91556	0.17995
ENSG00000185043	15	90773206	90777279	12	2	143688	-0.56867	0.71521	224719	0.0372	0.48516	138136	0.83305	0.20241	82213	1.2298	0.10938
ENSG00000175745	5	92919042	92930321	4	2	154735	-0.5689	0.71529	252580	1.2365	0.10815	149866	0.21756	0.41389	83100	0.93731	0.1743
ENSG00000144645	3	31699381	32119072	897	95	156797	-0.56913	0.71537	249633	2.565	0.0051588	144884	0.37176	0.35504	84339	0.18099	0.42819
ENSG00000124383	2	71357443	71377231	56	6	163051	-0.56932	0.71543	257278	-0.35752	0.63965	144839	-0.63271	0.73654	85970	-0.261	0.60295
ENSG00000155714	16	21995185	22012433	12	5	159302	-0.56941	0.71546	251098	0.71713	0.23665	144001	0.75478	0.22519	83857	0.34449	0.36524
ENSG00000125878	20	584440	591042	10	5	147584	-0.56951	0.71549	241026	-0.47803	0.68369	149866	0.97381	0.16507	87986	-0.22876	0.59047
ENSG00000114779	3	52002525	52017425	8	5	146941	-0.56953	0.7155	239906	1.0212	0.15359	149866	2.3383	0.0096861	87986	-0.45874	0.67679
ENSG00000173200	3	122296448	122357894	190	20	159723	-0.56995	0.71564	251218	-0.33091	0.62965	143754	-0.2896	0.61394	85020	0.86271	0.19415
ENSG00000093072	22	17660193	17702879	115	26	150712	-0.5706	0.71586	244154	-0.16646	0.5661	148030	-0.80626	0.78995	82746	-0.95089	0.82917
ENSG00000153498	13	113030632	113089003	192	19	157301	-0.57076	0.71592	248686	0.099213	0.46048	143451	-0.094684	0.53772	83387	0.31228	0.37741
ENSG00000157445	3	54156573	55108584	2075	162	157139	-0.57092	0.71597	249461	0.99623	0.15957	144303	-1.6705	0.95259	86239	0.3736	0.35435
ENSG00000159259	21	37757675	37791313	89	10	157547	-0.57093	0.71598	249364	-0.16533	0.56566	143144	1.4637	0.07164	80840	0.40129	0.3441
ENSG00000163599	2	204732508	204738683	5	2	157080	-0.57097	0.71599	242277	0.059741	0.47618	135790	-1.4894	0.93182	84641	0.50781	0.30579
ENSG00000248098	19	41884214	41930910	82	3	153758	-0.57144	0.71615	241620	1.1163	0.13216	139996	3.7786	7.8841e-05	83924	2.5096	0.0060434
ENSG00000070785	1	45316449	45452282	263	9	161671	-0.57155	0.71619	254070	-0.59647	0.72457	143176	-0.44676	0.67248	82995	-1.2515	0.89462
ENSG00000189164	19	37861962	37883968	25	6	159953	-0.57161	0.71621	252094	-0.27007	0.60645	144236	1.6226	0.052337	80125	1.4335	0.075862
ENSG00000197157	7	127292233	127732661	528	25	161298	-0.57162	0.71621	254946	0.066484	0.4735	144468	0.91777	0.17937	82399	1.5314	0.062841
ENSG00000131097	17	42923720	42927848	12	5	161458	-0.57171	0.71624	255581	-0.24939	0.59847	144001	0.31658	0.37578	83894	-0.13695	0.55446
ENSG00000145649	5	54398475	54406080	8	2	158363	-0.57172	0.71624	243207	0.82137	0.20572	136670	-0.57689	0.71799	86676	0.19563	0.42245
ENSG00000160994	19	15121555	15134081	55	12	149102	-0.57172	0.71624	241588	-0.44462	0.6717	147947	0.035535	0.48583	82890	0.4323	0.33276
ENSG00000158113	12	122652284	122688018	56	10	153795	-0.57185	0.71629	245296	1.62	0.05262	144210	-1.4297	0.9236	87986	0.38477	0.3502
ENSG00000171714	11	22214721	22304903	107	8	154431	-0.57193	0.71632	244331	-0.44201	0.67076	141973	0.74153	0.22919	83619	0.80587	0.21016
ENSG00000205592	12	40787196	40964632	732	28	161778	-0.57193	0.71632	254631	0.15949	0.43664	142318	-0.5564	0.71103	81516	1.8725	0.030572
ENSG00000132196	1	162760491	162782607	34	11	152920	-0.57229	0.71644	245943	-1.0748	0.85877	146761	-0.081275	0.53239	81151	-0.1119	0.54455
ENSG00000002587	4	11394773	11431389	78	25	152653	-0.57257	0.71653	246903	1.2587	0.10406	147610	-0.99572	0.84031	85803	-2.5478	0.99458
ENSG00000120616	10	32556678	32667726	201	14	157834	-0.57326	0.71676	247395	0.15232	0.43947	141462	0.84465	0.19915	83375	-0.32063	0.62576
ENSG00000089335	19	35168543	35177302	23	5	154682	-0.57333	0.71679	240227	-0.57399	0.71701	136096	-0.11927	0.54747	84133	-0.9899	0.83889
ENSG00000185787	15	79102828	79190475	266	13	156609	-0.57334	0.71679	246893	0.98769	0.16165	142722	7.4073	6.4437e-14	82746	1.2656	0.10282
ENSG00000164151	5	5420776	5490347	75	7	159822	-0.57336	0.7168	251511	1.2706	0.10193	142828	-0.61392	0.73037	87986	0.53994	0.29462
ENSG00000181215	4	5958844	5991545	134	20	154195	-0.57338	0.71681	245508	0.36331	0.35819	143563	1.0815	0.13974	83545	1.0886	0.13816
ENSG00000102897	16	20911189	20936328	25	4	161168	-0.57357	0.71687	254170	1.3971	0.081197	144236	-0.66792	0.74791	87986	-0.79472	0.78661
ENSG00000135604	6	144471662	144509507	44	8	154154	-0.57356	0.71687	244318	-1.4175	0.92183	143468	0.25151	0.40071	81698	-0.033326	0.51329
ENSG00000180801	4	114821439	114900883	160	14	160735	-0.57401	0.71702	254284	1.5549	0.059985	144588	-2.6852	0.99638	87986	1.0754	0.1411
ENSG00000196862	2	108443387	108507297	17	4	147450	-0.57425	0.7171	240422	0.80915	0.20921	149866	-0.37178	0.64497	85009	1.5088	0.065675
ENSG00000144744	3	69103880	69129559	41	7	156561	-0.5747	0.71725	247764	1.7905	0.03669	143000	-0.5907	0.72264	87986	0.18344	0.42723
ENSG00000165695	9	135600964	135754164	322	27	157274	-0.57469	0.71725	249794	-0.96216	0.83201	143746	-0.10337	0.54117	86080	0.59527	0.27583
ENSG00000171540	5	76924537	76935513	20	3	154942	-0.57486	0.71731	244519	-0.59715	0.7248	144588	-0.13786	0.55482	85708	0.79991	0.21188
ENSG00000233412	3	97887543	97888485	4	2	166855	-0.57491	0.71732	266803	-0.054779	0.52184	149866	1.2814	0.10003	82100	2.2353	0.0127
ENSG00000165863	10	118423206	118429775	12	4	155712	-0.57509	0.71738	252404	-0.94909	0.82871	149866	2.1481	0.015855	84133	0.60102	0.27391
ENSG00000102870	16	30789777	30798523	1	1	145970	-0.57513	0.7174	238504	-1.307	0.9044	149866	-0.77456	0.7807	83049	-0.79716	0.78732
ENSG00000184786	6	170140209	170151655	24	5	160423	-0.57575	0.71761	250609	1.3872	0.082683	141069	-0.32166	0.62614	84857	1.2152	0.11214
ENSG00000247596	3	52262625	52273276	19	6	155455	-0.57586	0.71765	249241	0.90756	0.18206	146162	-0.47399	0.68225	82825	2.5069	0.0060899
ENSG00000197245	1	26485510	26489119	7	3	146213	-0.57594	0.71767	225461	-0.45265	0.6746	134785	1.2793	0.1004	84842	1.5368	0.062168
ENSG00000123179	13	50234858	50265611	121	16	160137	-0.57595	0.71768	252063	0.32239	0.37358	143468	0.56318	0.28666	84767	-0.27982	0.61019
ENSG00000095319	9	131709977	131769375	43	4	156356	-0.57612	0.71773	249267	-0.33285	0.63038	145774	1.1401	0.12712	83381	-0.94378	0.82736
ENSG00000035141	2	70523106	70529222	11	2	168410	-0.5764	0.71783	268391	1.6204	0.052572	149866	3.2323	0.00061396	85491	-1.5891	0.94398
ENSG00000106771	9	111777431	111882225	308	22	161958	-0.57652	0.71787	254380	0.61193	0.27029	142325	0.098191	0.46089	87258	-0.65472	0.74368
ENSG00000153094	2	111876954	111926024	69	11	152795	-0.57731	0.71813	243412	1.5796	0.0571	143236	-0.41342	0.66035	70518	0.30558	0.37996
ENSG00000181827	15	56379477	56535483	330	14	159689	-0.5774	0.71817	252148	0.56333	0.28661	143574	0.055622	0.47782	82078	1.107	0.13414
ENSG00000100036	22	31031638	31065003	105	23	160762	-0.57749	0.7182	256695	-0.37912	0.6477	146850	0.26664	0.39487	86114	-0.9072	0.81785
ENSG00000198331	11	125753508	125770543	35	6	158868	-0.57753	0.71821	248166	1.2527	0.10516	140817	1.5701	0.058195	84439	1.6271	0.051859
ENSG00000130414	2	240831866	240964819	444	37	159329	-0.57777	0.71829	253429	0.41896	0.33762	145745	0.31881	0.37494	84711	-0.15669	0.56226
ENSG00000109182	4	48988263	49064098	85	7	155776	-0.57787	0.71833	246293	0.55123	0.29074	143242	1.8781	0.030187	82132	-0.59743	0.72489
ENSG00000065615	6	84569361	84677143	163	9	163674	-0.57822	0.71844	257355	0.32204	0.37371	144685	-1.1719	0.87939	85776	-1.3365	0.90931
ENSG00000084463	12	14939409	14956474	20	7	154411	-0.57837	0.71849	246893	1.0373	0.1498	144588	1.4697	0.070817	77951	-1.0597	0.85535
ENSG00000116212	1	54411749	54433841	25	6	157945	-0.5786	0.71857	247538	-0.49684	0.69035	144236	1.2447	0.10662	84404	-0.41458	0.66078
ENSG00000184979	22	18632665	18660164	64	8	148627	-0.57868	0.7186	241169	-0.53047	0.70211	148766	0.18424	0.42691	81436	1.2237	0.11053
ENSG00000131969	14	51338877	51371688	56	8	156959	-0.57878	0.71863	251766	0.28794	0.3867	147352	1.0685	0.14265	70518	-0.11733	0.5467
ENSG00000079332	10	71907044	71930279	67	11	157949	-0.57882	0.71864	249874	-0.41517	0.66099	142513	0.24377	0.4037	84711	-1.1142	0.8674
ENSG00000257242	12	92378755	92536690	345	53	152995	-0.57949	0.71887	244472	0.053036	0.47885	144562	-0.76315	0.77731	87986	2.9192	0.0017546
ENSG00000158488	1	158323253	158327343	5	3	162642	-0.58018	0.7191	261656	-2.1413	0.98388	149866	0.75669	0.22462	83439	0.39	0.34827
ENSG00000257046	12	20968607	21243179	996	23	160347	-0.58032	0.71915	253146	-1.3322	0.90861	143012	1.2391	0.10766	84202	2.9032	0.0018471
ENSG00000100632	14	69846847	69865344	39	8	161556	-0.58037	0.71917	253327	1.4591	0.072262	142648	0.50639	0.30629	83362	-0.85677	0.80421
ENSG00000063046	12	53399941	53435993	81	6	157275	-0.58047	0.7192	245743	1.0479	0.14733	139439	0.097213	0.46128	83073	-1.3889	0.91758
ENSG00000158748	1	19991779	20006055	28	6	151937	-0.58053	0.71922	245003	0.42664	0.33482	142325	1.6092	0.053788	83372	0.39239	0.34739
ENSG00000129226	17	7482784	7485429	5	3	157450	-0.58056	0.71923	249202	1.0539	0.14596	142828	1.8338	0.033345	80911	-0.17657	0.57008
ENSG00000175197	12	57910370	57914300	3	1	159049	-0.58059	0.71924	244630	0.45282	0.32534	138136	-1.5494	0.93935	84162	0.92239	0.17816
ENSG00000250571	8	144349602	144359101	24	3	149983	-0.58095	0.71936	242156	1.8067	0.035408	145467	-0.80978	0.79097	84222	2.5759	0.0049991
ENSG00000176055	5	89754019	89770585	10	3	148476	-0.58118	0.71944	235738	-1.8129	0.96507	139309	0.62707	0.26531	84991	0.9457	0.17215
ENSG00000079459	8	11653081	11696818	160	20	150481	-0.5813	0.71948	237564	0.040379	0.4839	140189	-1.2154	0.88789	83153	-1.1111	0.86674
ENSG00000205302	5	122110690	122165803	158	18	162896	-0.58143	0.71952	256184	1.8237	0.0341	143630	2.0936	0.018148	84723	1.8477	0.032326
ENSG00000134765	18	28709198	28742819	114	10	159926	-0.58153	0.71956	250420	1.0455	0.1479	142458	1.478	0.069698	87986	-0.055695	0.52221
ENSG00000121895	4	38968364	39034542	173	24	152970	-0.58161	0.71959	244415	0.29394	0.3844	145594	0.0023761	0.49905	81436	-0.29931	0.61765
ENSG00000197043	5	150480272	150537443	176	33	156706	-0.58166	0.7196	248642	-0.66012	0.74541	143468	0.41771	0.33808	82979	1.519	0.064387
ENSG00000114978	2	74379654	74406025	42	4	157434	-0.58175	0.71963	246368	2.0814	0.0187	140650	1.7976	0.036119	82615	-0.45348	0.6749
ENSG00000131732	5	80597408	80609116	20	5	166168	-0.58181	0.71965	265453	-1.3592	0.91296	148107	-0.77832	0.78181	83222	-0.12332	0.54908
ENSG00000121413	19	58595204	58629794	116	10	154060	-0.58188	0.71968	243292	1.451	0.073388	141675	-0.62662	0.73455	83677	-0.30596	0.62018
ENSG00000117308	1	24122088	24127271	1	1	145970	-0.58195	0.7197	238504	-0.031589	0.5126	149866	-1.3614	0.9133	79252	-0.38488	0.64984
ENSG00000198730	11	10772533	10801290	45	10	152739	-0.58205	0.71973	244046	-0.16796	0.56669	142828	-0.31826	0.62486	85128	1.6628	0.048175
ENSG00000196811	2	233404436	233411113	14	3	151460	-0.5821	0.71975	238198	-1.3627	0.91351	139812	-0.42644	0.66511	82746	1.5059	0.066046
ENSG00000258315	17	6917813	6920844	7	2	154916	-0.58216	0.71977	244360	-0.73325	0.7683	139812	0.0084278	0.49664	85803	2.971	0.0014841
ENSG00000141232	17	48939583	48945339	5	2	145970	-0.58245	0.71987	238504	0.79073	0.21455	149866	-0.037672	0.51503	87986	0.10475	0.45829
ENSG00000178307	17	21100592	21117937	27	6	153391	-0.58262	0.71993	246882	-1.5365	0.9378	147259	-0.011991	0.50478	84042	1.0075	0.15684
ENSG00000119147	2	106679701	106694615	28	10	151062	-0.58276	0.71997	243637	1.2899	0.098544	147352	1.4779	0.069716	80280	-0.34962	0.63669
ENSG00000205143	9	34621375	34628104	11	4	164696	-0.58284	0.72	263003	-0.0075358	0.50301	146667	1.3402	0.090095	78738	1.8419	0.032742
ENSG00000122477	1	100614408	100643771	33	9	159407	-0.58301	0.72006	252601	-0.6438	0.74015	145601	-0.18314	0.57266	85075	-0.29222	0.61494
ENSG00000171262	15	38746327	38779911	90	11	162679	-0.58303	0.72006	255300	0.20976	0.41693	143610	0.77828	0.2182	79564	0.79009	0.21474
ENSG00000101079	20	35280168	35374481	69	25	150443	-0.58357	0.72025	242628	-0.18111	0.57186	146806	-0.15688	0.56233	80999	-0.83832	0.79907
ENSG00000189046	12	109525995	109531436	6	4	143485	-0.58357	0.72025	230931	0.022803	0.4909	144001	-1.1065	0.86574	85179	1.4268	0.076823
ENSG00000139218	12	46312913	46385903	54	9	151272	-0.58367	0.72028	240466	-2.127	0.98329	141394	0.2321	0.40823	87986	0.063688	0.47461
ENSG00000184752	12	95290830	95397546	452	39	160222	-0.58378	0.72032	253633	-0.33262	0.63029	143871	2.5658	0.0051465	86726	1.2147	0.11225
ENSG00000169715	16	56659386	56661024	4	2	157492	-0.58395	0.72037	252981	0.86504	0.19351	149866	-0.16354	0.56495	85970	0.73425	0.2314
ENSG00000179331	11	107799228	107834208	77	14	158960	-0.58406	0.72041	253355	1.1217	0.13099	146210	0.65433	0.25645	81436	1.0372	0.14981
ENSG00000102804	13	45007654	45151283	209	13	156876	-0.58408	0.72042	246219	0.85022	0.1976	141616	1.0226	0.15324	83029	-0.79807	0.78758
ENSG00000267059	19	1578337	1605444	20	4	151388	-0.58433	0.7205	244800	0.78784	0.2154	148107	-0.46015	0.6773	84531	3.2534	0.00057018
ENSG00000214063	11	842807	867116	24	8	146223	-0.58474	0.72064	238865	-1.4615	0.92806	149866	0.21044	0.41666	83787	1.9975	0.022887
ENSG00000038002	4	178351923	178363657	17	6	150598	-0.58477	0.72065	241475	0.0074905	0.49701	145726	1.0425	0.14858	83818	-1.5738	0.94224
ENSG00000196636	7	96745901	96811075	93	7	157277	-0.58496	0.72071	250550	0.58462	0.2794	145704	0.22946	0.40926	84309	1.4919	0.06786
ENSG00000249459	17	18561741	18585575	32	4	145939	-0.58515	0.72078	237114	0.51906	0.30186	147667	0.10043	0.46	85321	2.5325	0.0056626
ENSG00000013725	11	60739114	60787849	141	28	157761	-0.58524	0.72081	251388	-0.4786	0.68389	145374	0.77264	0.21987	83182	-1.7635	0.96109
ENSG00000203907	6	74078277	74104856	30	7	153685	-0.58549	0.72089	243035	-0.33115	0.62973	142828	0.17606	0.43012	83085	1.7252	0.042245
ENSG00000176903	14	74178493	74181128	3	2	158810	-0.58565	0.72094	255835	-0.67169	0.74911	149866	0.16605	0.43406	83920	0.96828	0.16645
ENSG00000085382	6	105175967	105307794	233	16	159064	-0.58591	0.72103	249053	2.1728	0.014899	141710	-0.2137	0.58461	83142	-1.0548	0.85423
ENSG00000115414	2	216225162	216300895	164	17	154308	-0.58604	0.72107	244248	0.93522	0.17484	142141	2.6077	0.0045572	84726	-0.44026	0.67013
ENSG00000238244	15	90890818	90892669	9	1	163069	-0.58658	0.72126	253618	0.098367	0.46082	142046	0.31264	0.37728	83137	2.3064	0.010543
ENSG00000150261	11	56113420	56114507	4	2	153163	-0.58666	0.72128	236289	1.8297	0.033647	132271	0.13739	0.44536	83134	0.26107	0.39702
ENSG00000167895	17	76126850	76139049	33	7	152866	-0.58696	0.72138	246815	-0.59385	0.72369	145601	-0.45767	0.6764	84194	0.67987	0.24829
ENSG00000184486	6	99282579	99286660	4	2	136746	-0.58698	0.72139	213155	-0.24638	0.59731	132271	-0.173	0.56867	83134	1.2055	0.11401
ENSG00000135900	2	224822120	224832431	14	2	162368	-0.58711	0.72144	259095	-0.12677	0.55044	147352	0.86305	0.19405	84152	-0.024532	0.50979
ENSG00000183960	3	19189945	19577138	358	42	155405	-0.58747	0.72156	248073	1.3095	0.09519	145148	-0.41758	0.66187	84243	1.1831	0.11839
ENSG00000100916	14	36295523	36401531	119	16	155917	-0.58771	0.72163	250622	1.396	0.081356	144247	-0.9677	0.8334	82746	-0.8435	0.80053
ENSG00000168014	11	73723762	73882255	260	16	160731	-0.58793	0.72171	255111	0.57095	0.28402	144588	-1.3499	0.91147	87986	0.68491	0.2467
ENSG00000156990	3	9879532	9886286	7	3	152308	-0.588	0.72173	248346	1.5549	0.059983	149866	-0.21208	0.58398	82977	0.36596	0.3572
ENSG00000241123	21	45999331	46000481	3	1	142599	-0.58799	0.72173	213921	-0.23384	0.59244	126406	-0.37135	0.64481	83383	2.3642	0.0090347
ENSG00000156650	10	76585339	76792380	172	11	163758	-0.58803	0.72174	260235	1.7208	0.042646	145979	0.46595	0.32062	85075	0.36095	0.35907
ENSG00000125899	20	11008407	11010014	3	2	156509	-0.58831	0.72184	254552	-1.0825	0.86049	149866	0.23392	0.40752	84824	-0.22794	0.59016
ENSG00000101306	20	30407110	30422492	31	5	163380	-0.58864	0.72195	259088	0.69171	0.24456	146461	1.048	0.14733	84711	-0.82225	0.79453
ENSG00000105058	19	16296190	16302857	8	3	154633	-0.58892	0.72204	243038	1.2703	0.10198	141069	-0.18002	0.57143	82746	-0.72647	0.76623
ENSG00000198841	1	52497774	52499488	2	1	167103	-0.58907	0.72209	266984	0.74077	0.22942	149866	-0.13385	0.55324	85398	1.6816	0.046321
ENSG00000188603	16	28477982	28506896	21	4	146951	-0.58917	0.72213	236636	0.59806	0.2749	146515	1.0733	0.14157	87556	1.4017	0.080499
ENSG00000113396	5	127873705	128369335	1682	43	161963	-0.58923	0.72215	255134	-0.71857	0.7638	143778	4.0477	2.5858e-05	82746	-0.4844	0.68595
ENSG00000144635	3	32567462	32612366	71	11	160077	-0.58924	0.72215	253706	0.74764	0.22734	144910	0.34507	0.36502	87986	0.18041	0.42842
ENSG00000167065	22	31048037	31063877	41	12	157116	-0.5893	0.72217	251185	-0.20978	0.58308	145575	0.73876	0.23003	85366	0.65116	0.25747
ENSG00000109705	4	13542453	13546674	4	2	144871	-0.58945	0.72222	230287	-1.0522	0.85364	141069	0.33775	0.36778	82223	-0.58576	0.72098
ENSG00000273155	2	99771460	99811761	86	9	162922	-0.58958	0.72226	256598	-0.075458	0.53007	144137	0.44185	0.3293	82163	4.17	1.5231e-05
ENSG00000128309	22	37415675	37425863	27	7	152406	-0.59012	0.72244	246864	-0.036884	0.51471	148563	1.8602	0.031427	81613	-0.19456	0.57713
ENSG00000125975	20	34111013	34117481	7	3	162450	-0.59018	0.72246	255557	0.11993	0.45227	144839	0.14523	0.44227	85803	-0.22574	0.5893
ENSG00000124490	6	49660072	49681274	38	9	155981	-0.59025	0.72249	247061	-0.13928	0.55539	143384	1.7325	0.041589	84276	-0.25982	0.6025
ENSG00000117707	1	214156523	214214595	94	16	150895	-0.59051	0.72258	243214	1.7289	0.041916	145374	-0.0008235	0.50033	87986	-0.37449	0.64598
ENSG00000164855	7	1581870	1600457	38	3	147156	-0.59065	0.72262	237508	0.85094	0.1974	145236	2.3136	0.010345	83145	0.57049	0.28417
ENSG00000165685	12	10323140	10344400	51	10	151863	-0.59125	0.72282	239384	0.092241	0.46325	140206	0.66526	0.25294	81436	0.59434	0.27614
ENSG00000162804	2	241938254	242034983	192	31	154635	-0.59132	0.72285	246310	1.1882	0.11738	144551	2.2801	0.011301	85275	0.47609	0.317
ENSG00000203813	6	27777841	27778314	1	1	174336	-0.59148	0.7229	275078	-1.2607	0.8963	149866	0.30102	0.3817	85274	1.7188	0.042821
ENSG00000170558	18	25530929	25757410	366	30	159592	-0.59151	0.72291	252838	-0.46066	0.67748	143713	-0.63211	0.73634	83951	0.76381	0.22249
ENSG00000111144	12	96394605	96437298	92	11	159986	-0.59153	0.72292	251772	0.52509	0.29976	142981	2.3726	0.0088315	78458	-0.55099	0.70918
ENSG00000162494	1	13801444	13840543	100	23	150274	-0.5916	0.72294	242783	-0.72497	0.76576	147403	0.9902	0.16104	84637	0.46183	0.3221
ENSG00000107338	9	37919130	38069210	353	18	158718	-0.59169	0.72297	250615	0.9994	0.1588	142688	0.86448	0.19366	83910	-0.64715	0.74123
ENSG00000160014	19	47104330	47114050	13	5	150086	-0.59186	0.72303	242837	-0.37996	0.64801	147159	0.55172	0.29057	84829	0.41085	0.34059
ENSG00000169469	1	153003677	153005376	15	1	163207	-0.59195	0.72306	257392	0.64768	0.2586	145174	0.25308	0.4001	86830	0.72758	0.23344
ENSG00000111837	6	10762955	10838764	95	12	151950	-0.59215	0.72313	242751	2.3621	0.0090868	144310	0.2222	0.41208	82695	-0.52801	0.70125
ENSG00000215474	18	44746292	44775554	52	7	161250	-0.59217	0.72313	255378	0.12373	0.45076	145129	0.81403	0.20781	80840	2.0806	0.018736
ENSG00000198612	2	237993954	238009109	18	5	163042	-0.59235	0.72319	260630	-0.069282	0.52762	147911	0.83	0.20327	83955	1.6485	0.04963
ENSG00000165813	10	115880620	115933979	80	8	160247	-0.59257	0.72327	254175	0.19052	0.42445	145027	1.7587	0.039318	82031	0.59971	0.27435
ENSG00000147324	8	8640863	8751155	333	26	156763	-0.59261	0.72328	248279	1.3497	0.088554	142574	0.97969	0.16362	86114	0.21805	0.41369
ENSG00000165644	10	76993726	76995788	1	1	173532	-0.59267	0.7233	275049	-0.48821	0.6873	149866	-1.5055	0.9339	86894	0.59279	0.27666
ENSG00000168438	6	110501343	110575478	143	17	165138	-0.59281	0.72334	261498	-1.0244	0.84718	146667	0.70721	0.23972	82453	0.69707	0.24288
ENSG00000008324	3	42623331	42636606	25	5	160047	-0.59296	0.72339	254758	0.30325	0.38085	145643	0.011541	0.4954	81345	-1.9348	0.97349
ENSG00000090013	19	40953695	40971747	37	7	151420	-0.59294	0.72339	244404	0.0019983	0.4992	147964	0.50283	0.30754	84937	-0.98548	0.83781
ENSG00000169760	3	173114073	174004434	1809	109	157218	-0.5932	0.72348	249471	0.85215	0.19707	144225	0.24178	0.40447	87082	0.73629	0.23078
ENSG00000181626	18	12093851	12129748	84	6	158468	-0.59322	0.72348	248728	1.3532	0.087995	141906	-0.67348	0.74968	82622	1.0987	0.13594
ENSG00000116254	1	6161852	6240183	198	28	151122	-0.59366	0.72363	244276	-0.89214	0.81384	147378	-0.3208	0.62582	84358	-0.41348	0.66037
ENSG00000187554	1	223282747	223316624	82	8	153165	-0.59373	0.72365	240817	-0.78121	0.78266	141712	-0.03562	0.51421	84104	1.3443	0.089432
ENSG00000145113	3	195473635	195539148	146	16	152074	-0.59382	0.72368	243066	1.506	0.066033	144804	0.051933	0.47929	74885	0.18909	0.42501
ENSG00000126814	14	61438168	61448076	6	1	166655	-0.59497	0.72407	260142	-0.59067	0.72263	144001	0.046468	0.48147	83775	-0.21638	0.58565
ENSG00000068650	13	113344642	113541482	397	39	152291	-0.59502	0.72408	242687	1.4959	0.067336	143927	1.2509	0.10548	87986	-1.2913	0.9017
ENSG00000165030	9	94171326	94186144	26	5	154807	-0.59516	0.72413	248358	-1.8033	0.96433	145806	-2.0841	0.98142	82243	0.57617	0.28225
ENSG00000087303	14	52471520	52535712	253	20	159486	-0.59521	0.72415	250583	-0.058368	0.52327	142494	-0.65693	0.74439	82321	-1.0199	0.8461
ENSG00000136813	9	114122971	114247025	195	18	160649	-0.59535	0.72419	252064	-0.99408	0.83991	141926	-0.65096	0.74246	87986	0.0014493	0.49942
ENSG00000118777	4	89011415	89152474	312	32	154673	-0.59575	0.72433	245577	-0.73243	0.76805	143775	-0.06593	0.52628	87986	-0.35566	0.63895
ENSG00000011426	7	36429414	36493400	153	22	159597	-0.59597	0.7244	253584	0.40389	0.34315	145036	0.6718	0.25086	87986	-1.8068	0.9646
ENSG00000198373	16	69796208	69975644	344	21	158349	-0.59647	0.72457	249624	2.992	0.0013858	143114	2.8429	0.0022354	82907	1.6307	0.05148
ENSG00000214237	3	150588831	150612089	41	8	148645	-0.59671	0.72465	237751	0.029146	0.48837	144716	-1.7443	0.95944	83117	2.0078	0.022334
ENSG00000054277	1	241753403	241840678	160	36	151219	-0.59687	0.7247	243327	-1.3846	0.91691	145907	1.2387	0.10773	83307	-1.4616	0.92808
ENSG00000172273	11	118992296	119006752	27	3	154686	-0.597	0.72475	240408	0.85323	0.19677	138136	0.21089	0.41649	78593	0.83147	0.20285
ENSG00000127329	12	70910629	71031220	349	46	161489	-0.59719	0.72481	256924	0.38741	0.34923	146236	0.4763	0.31693	86906	-0.21135	0.58369
ENSG00000100147	22	42196682	42222303	45	8	163101	-0.59722	0.72482	255447	-0.46268	0.6782	143610	1.6583	0.048625	75431	-0.8995	0.81581
ENSG00000205754	12	20968672	21245679	1004	24	160361	-0.59729	0.72484	253159	-1.363	0.91356	142996	1.2375	0.10795	86239	1.8815	0.029954
ENSG00000233280	3	97540883	97594132	58	6	164174	-0.59732	0.72485	257349	1.6872	0.045786	143799	-0.46585	0.67934	87986	2.2337	0.012753
ENSG00000069696	11	637292	640706	3	2	145970	-0.59743	0.72489	238504	-0.15612	0.56203	149866	-0.20248	0.58023	85366	-1.2755	0.89893
ENSG00000145979	6	13266773	13328815	238	16	162863	-0.59768	0.72497	254928	0.39912	0.3449	143065	2.3542	0.0092819	84419	0.2028	0.41965
ENSG00000145911	5	177540443	177553088	21	6	146664	-0.59787	0.72504	236570	0.58021	0.28089	144839	1.1547	0.1241	81939	0.20094	0.42037
ENSG00000151773	13	44398044	44453827	183	20	162834	-0.59787	0.72504	255615	-0.68887	0.75455	143136	-0.60976	0.72899	84397	0.28359	0.38836
ENSG00000182004	1	203830730	203839678	29	4	160894	-0.59813	0.72512	251636	-0.8145	0.79232	142585	-1.0581	0.85499	87986	1.1119	0.1331
ENSG00000053747	18	21269406	21535030	352	16	160697	-0.59868	0.72531	252870	-0.3671	0.64323	142868	-2.4692	0.99323	83890	-1.4652	0.92857
ENSG00000101311	20	6055491	6104191	189	20	164107	-0.59899	0.72541	259630	0.30395	0.38058	145956	-0.31386	0.62319	84929	-0.82208	0.79448
ENSG00000073282	3	189349204	189615068	726	108	156342	-0.5993	0.72551	249293	-0.44029	0.67014	145697	0.40273	0.34358	85450	-1.2104	0.88694
ENSG00000205730	16	19125253	19132946	9	2	157898	-0.59929	0.72551	250528	0.091741	0.46345	145956	0.60881	0.27133	87986	1.8806	0.030014
ENSG00000165244	9	99148222	99180611	67	5	163630	-0.59936	0.72553	257128	1.1759	0.11981	143038	2.1184	0.017071	87986	0.58177	0.28036
ENSG00000184140	15	102345901	102346876	1	1	125026	-0.59956	0.7256	186366	0.017297	0.4931	114676	-0.30233	0.6188	84006	1.1888	0.11726
ENSG00000106348	7	128032330	128050306	47	12	155124	-0.59966	0.72563	246347	0.077513	0.46911	143127	-1.4752	0.92992	82780	-0.66739	0.74774
ENSG00000249581	4	17516787	17528727	26	6	159524	-0.59986	0.7257	251220	1.2947	0.097704	144452	-0.26774	0.60555	87986	2.5336	0.0056448
ENSG00000166091	14	23846016	23848981	5	2	155214	-0.59992	0.72572	253072	-0.4443	0.67159	149866	0.97848	0.16392	82746	0.6091	0.27123
ENSG00000197766	19	859452	863453	2	1	145970	-0.59996	0.72573	238504	-1.4718	0.92947	149866	-0.73999	0.77035	86015	1.5749	0.057635
ENSG00000120129	5	172195092	172198198	6	2	158232	-0.60007	0.72577	249428	-0.73892	0.77002	144001	0.78395	0.21653	84179	-0.32857	0.62876
ENSG00000186174	11	118764583	118796317	29	9	159887	-0.60022	0.72582	258842	0.76913	0.22091	149866	0.612	0.27027	83222	1.2883	0.098819
ENSG00000183814	1	226418849	226497570	87	13	153048	-0.6004	0.72588	245681	-1.3939	0.91833	145417	-1.1197	0.86859	80344	1.1801	0.11898
ENSG00000205060	7	133974083	134001803	55	2	162740	-0.60066	0.72597	256811	1.7074	0.043876	145387	-0.54804	0.70817	83703	1.8348	0.033264
ENSG00000142484	17	4675178	4686506	28	7	155720	-0.60087	0.72604	250761	-0.35117	0.63727	148609	0.23958	0.40533	74885	0.12705	0.44945
ENSG00000196326	10	5196334	5244449	179	17	160788	-0.601	0.72608	255469	-0.21988	0.58702	145344	-0.489	0.68758	83775	1.4672	0.071155
ENSG00000135835	1	180882289	180920750	76	21	150117	-0.6011	0.72611	240741	1.4546	0.072896	144310	1.0198	0.1539	83120	-0.025278	0.51008
ENSG00000176495	11	59131884	59132921	1	1	172920	-0.60136	0.7262	280350	-1.7007	0.9555	149866	0.56658	0.2855	61784	0.95812	0.169
ENSG00000169347	16	20320893	20339130	40	10	159443	-0.60161	0.72628	253247	0.43339	0.33237	144588	0.61503	0.26927	82839	0.72515	0.23418
ENSG00000105607	19	13001839	13025021	28	6	151444	-0.60177	0.72633	241859	-0.011177	0.50446	143582	0.47776	0.31641	83073	-0.70171	0.75857
ENSG00000224383	17	62075710	62081664	2	1	149229	-0.60187	0.72637	243988	-0.79107	0.78555	149866	-0.063514	0.52532	81647	2.1479	0.015862
ENSG00000132680	1	155882833	155904191	19	3	154670	-0.60262	0.72662	241381	-0.79095	0.78551	138753	-0.84752	0.80165	85377	-0.10014	0.53988
ENSG00000187140	1	63788729	63790797	2	1	145970	-0.60267	0.72664	238504	-0.48535	0.68629	149866	-0.005774	0.5023	84452	1.3301	0.091745
ENSG00000130695	1	26560690	26605299	116	10	161370	-0.60274	0.72666	253944	0.60784	0.27165	141979	-0.10969	0.54367	87986	-0.14851	0.55903
ENSG00000130940	1	10696660	10856707	274	53	150177	-0.60285	0.72669	242217	0.71051	0.2387	146270	1.66	0.04846	72265	-0.14058	0.5559
ENSG00000170035	2	181831974	181941312	283	12	163602	-0.6029	0.72671	257969	1.1666	0.12169	144768	2.0283	0.021264	82582	0.74495	0.22815
ENSG00000112425	6	145822718	146057160	523	12	163690	-0.60294	0.72673	257567	-0.66256	0.74619	144349	1.6461	0.049874	82552	-0.51003	0.69499
ENSG00000269415	3	59957214	59957583	2	1	167993	-0.6033	0.72685	268335	-0.238	0.59406	149866	-1.295	0.90235	80500	3.6212	0.00014663
ENSG00000048392	8	103216729	103251346	87	11	155665	-0.60354	0.72693	247178	0.21084	0.41651	143799	-1.4738	0.92973	84738	-1.5091	0.93437
ENSG00000241690	20	2795613	2798712	3	2	148907	-0.60375	0.727	242736	-0.41426	0.66066	149866	-1.0475	0.85257	79252	2.3864	0.0085078
ENSG00000196503	4	57371508	57390614	37	8	157825	-0.60462	0.72728	248910	1.1343	0.12834	143208	-1.1127	0.86709	84568	1.4815	0.069236
ENSG00000135052	9	88641060	88715088	185	16	157437	-0.60512	0.72745	250184	-1.4635	0.92834	143779	1.7058	0.044021	82611	-0.04954	0.51976
ENSG00000134769	18	32073253	32471808	725	25	160301	-0.60531	0.72751	253453	1.5479	0.060825	144575	3.1364	0.00085522	82793	-0.05564	0.52219
ENSG00000172766	13	41885340	41951166	119	10	152319	-0.60547	0.72757	240219	0.091474	0.46356	140995	2.0901	0.018306	87986	0.84805	0.1982
ENSG00000162409	1	57110994	57181008	204	15	161372	-0.60551	0.72758	253844	2.5951	0.0047276	143311	0.39088	0.34794	80758	0.45904	0.3231
ENSG00000220008	19	2289773	2308156	33	7	146260	-0.60598	0.72774	238203	0.98451	0.16243	148800	0.34955	0.36334	84243	2.1039	0.017694
ENSG00000166948	20	2361553	2413399	164	21	159622	-0.60612	0.72778	252545	-0.14599	0.55804	144716	-0.64513	0.74058	84923	0.6466	0.25895
ENSG00000181733	19	8841315	8842371	1	1	145970	-0.60617	0.7278	238504	0.42176	0.3366	149866	-0.027075	0.5108	83046	1.102	0.13522
ENSG00000148832	10	135192694	135205198	34	6	153039	-0.60646	0.7279	247025	-0.092702	0.53693	147796	0.87973	0.1895	82746	0.24002	0.40516
ENSG00000177105	11	3848207	3862213	26	5	158554	-0.6069	0.72804	254919	-0.11566	0.54604	148513	-1.7394	0.95901	84665	0.975	0.16478
ENSG00000141385	18	12328942	12377313	70	7	157350	-0.60705	0.72809	249981	0.5789	0.28133	143331	2.2524	0.012149	84365	0.10723	0.4573
ENSG00000105705	19	19386826	19431653	74	10	154516	-0.60714	0.72812	243159	-0.0029964	0.5012	140831	3.4227	0.00031006	87986	-0.6949	0.75644
ENSG00000177150	18	13663345	13726662	187	19	158593	-0.60733	0.72819	249406	0.19922	0.42105	141398	2.1696	0.015018	85604	0.97576	0.16459
ENSG00000198099	4	100044807	100078949	169	8	163568	-0.60788	0.72837	256733	0.24808	0.40204	143619	1.1715	0.12069	83276	1.6099	0.053706
ENSG00000166634	18	61223392	61234244	27	4	156536	-0.60791	0.72838	243345	0.20424	0.41908	138136	-0.85478	0.80366	83429	0.633	0.26337
ENSG00000148337	9	130928342	130966662	59	8	148751	-0.6081	0.72844	236644	0.5127	0.30408	141516	1.9624	0.02486	83656	0.23182	0.40834
ENSG00000139648	12	52937692	52946931	34	5	162932	-0.60835	0.72852	257967	-0.55353	0.71005	144691	1.1477	0.12554	81769	0.073295	0.47079
ENSG00000128165	22	50919984	50924869	4	2	145970	-0.60837	0.72853	238504	0.3646	0.3577	149866	-0.12218	0.54862	83865	-0.19761	0.57832
ENSG00000037965	12	54402831	54407570	4	1	145970	-0.6085	0.72857	238504	0.72312	0.2348	149866	0.84215	0.19985	83809	-1.5739	0.94225
ENSG00000164105	4	174291119	174298683	4	2	151536	-0.60866	0.72863	241032	0.56999	0.28434	141069	1.6811	0.046368	83496	0.53569	0.29609
ENSG00000105402	19	47990893	48018497	36	6	151748	-0.60904	0.72875	238956	-0.86246	0.80578	140091	0.083542	0.46671	86676	-0.70937	0.76095
ENSG00000188313	3	146232966	146262651	112	13	155524	-0.60947	0.72889	250084	0.74318	0.22869	146724	-0.28402	0.6118	82163	1.3881	0.08256
ENSG00000110074	11	126138949	126148026	11	5	160954	-0.60991	0.72904	251175	0.62519	0.26592	140269	1.8508	0.032098	87986	-0.57389	0.71698
ENSG00000144820	3	100328432	100414323	128	11	156067	-0.61017	0.72912	246511	-1.5227	0.93608	142718	-0.028278	0.51128	82163	0.18538	0.42647
ENSG00000113555	5	141323149	141349304	40	8	157103	-0.61032	0.72918	250295	0.55224	0.29039	145467	-0.94411	0.82744	83170	-0.48205	0.68511
ENSG00000130024	6	170104000	170124151	27	7	160709	-0.61065	0.72928	252410	1.6199	0.052626	142046	0.77483	0.21922	83101	-0.16549	0.56572
ENSG00000152689	2	33661390	33789817	265	44	154392	-0.6108	0.72933	246357	0.96597	0.16703	144687	0.58467	0.27939	81258	0.29941	0.38231
ENSG00000196502	16	28616902	28634946	7	2	145970	-0.61081	0.72934	238504	-0.7593	0.77616	149866	2.4285	0.0075805	81939	1.4815	0.069243
ENSG00000130844	19	54024234	54083523	223	25	159306	-0.61098	0.72939	252579	-0.72722	0.76645	145448	0.34624	0.36458	87986	-0.1421	0.5565
ENSG00000197746	10	73576054	73611126	99	15	158194	-0.61115	0.72945	249193	0.24949	0.40149	142401	0.42645	0.33489	83955	1.5731	0.057844
ENSG00000090006	19	41098788	41135725	68	9	156381	-0.61139	0.72953	250842	1.0232	0.1531	146244	0.21967	0.41306	87986	-0.9855	0.83781
ENSG00000167077	22	42095502	42195460	193	13	154656	-0.61178	0.72966	241076	0.050336	0.47993	139108	1.4029	0.080328	84991	0.65179	0.25727
ENSG00000132693	1	159682078	159684379	2	1	174282	-0.61212	0.72977	282160	1.0752	0.14114	149866	2.7815	0.0027055	87986	-0.099481	0.53962
ENSG00000205116	1	1361507	1363167	2	1	145970	-0.61225	0.72981	238504	-1.9023	0.97143	149866	-0.74813	0.77281	81647	1.8404	0.032853
ENSG00000137571	8	70579281	70747299	339	37	160545	-0.61242	0.72987	253595	0.89964	0.18416	144261	1.5867	0.056296	83775	0.021474	0.49143
ENSG00000134758	18	29671817	29711524	60	12	157487	-0.61257	0.72992	251429	1.7331	0.041538	145761	0.086139	0.46568	82746	-0.055776	0.52224
ENSG00000196172	19	23921996	23941693	28	6	152717	-0.61262	0.72994	240673	0.62009	0.2676	139812	0.3474	0.36415	83169	1.4546	0.072893
ENSG00000120800	12	101673886	101780394	194	21	159671	-0.6127	0.72996	249951	0.18426	0.42691	140978	-0.46396	0.67866	83619	-0.31503	0.62363
ENSG00000176473	14	100842754	100996640	182	23	156090	-0.6128	0.72999	249084	1.6667	0.047792	145612	-0.35581	0.63901	87986	0.95767	0.16911
ENSG00000170509	4	88224940	88244058	44	10	156731	-0.61295	0.73005	249050	-0.82194	0.79444	144268	-0.70725	0.76029	83737	0.76172	0.22311
ENSG00000112658	6	43139036	43149243	11	3	157493	-0.61321	0.73013	247503	1.7056	0.044038	140269	-0.20502	0.58122	87986	-0.50441	0.69301
ENSG00000170074	5	177134981	177210399	22	4	145970	-0.61321	0.73013	238504	0.54095	0.29427	149866	0.41214	0.34012	82262	0.74616	0.22779
ENSG00000061656	20	34203813	34208971	5	3	153595	-0.61348	0.73022	244280	0.75649	0.22468	142828	0.88759	0.18738	83619	-1.397	0.91879
ENSG00000147896	9	27524311	27526496	7	4	170193	-0.61347	0.73022	271845	-1.9363	0.97358	149866	-0.39334	0.65297	83889	0.22798	0.40983
ENSG00000108100	10	35535952	35860852	359	19	158187	-0.61352	0.73023	250700	0.57624	0.28222	144083	-1.3533	0.91202	82854	-0.62915	0.73538
ENSG00000196268	19	21579920	21610375	84	7	157151	-0.61413	0.73044	249047	0.51249	0.30416	143582	2.5021	0.0061733	84450	1.4633	0.071695
ENSG00000197548	3	11313994	11599139	498	21	156900	-0.61415	0.73044	248450	0.50363	0.30726	143224	1.1162	0.13217	83881	1.557	0.059737
ENSG00000211584	12	48147698	48176536	68	12	155082	-0.61438	0.73052	247806	0.17125	0.43201	144691	1.1545	0.12415	81939	1.9216	0.027327
ENSG00000147535	8	38120647	38126761	4	2	150917	-0.61441	0.73053	237569	1.731	0.041728	141069	1.8546	0.031827	85542	0.22193	0.41219
ENSG00000183784	9	213107	215893	12	5	148899	-0.61454	0.73057	238151	-0.58714	0.72145	144001	0.42577	0.33514	84347	1.1784	0.11932
ENSG00000123144	19	12841453	12845589	1	1	145970	-0.61463	0.7306	238504	-0.11178	0.5445	149866	0.19039	0.4245	84343	-0.28057	0.61048
ENSG00000197563	18	59710799	59854351	447	16	163063	-0.61482	0.73066	255306	-0.20263	0.58029	142702	2.259	0.011942	81091	1.5582	0.059596
ENSG00000161509	17	72838161	72857627	29	3	150818	-0.615	0.73072	241292	-0.031389	0.51252	143799	0.17196	0.43173	84182	0.43808	0.33066
ENSG00000204140	6	35748793	35761452	12	4	150178	-0.61502	0.73073	240652	-0.80071	0.78835	146934	3.2207	0.00063932	87986	1.7361	0.041273
ENSG00000148303	9	136215068	136218281	6	1	151035	-0.61526	0.73081	242169	0.88175	0.18896	144001	-0.21919	0.58675	82565	0.23133	0.40853
ENSG00000027847	5	177027100	177037348	20	5	159484	-0.61599	0.73105	255150	-2.022	0.97841	148107	-0.26011	0.60261	81872	-1.6418	0.94968
ENSG00000122574	7	29846101	29956682	304	28	163078	-0.61603	0.73106	256740	1.1194	0.13149	143731	0.25021	0.40121	87986	-0.28982	0.61402
ENSG00000163217	2	69092612	69098649	7	3	150237	-0.61602	0.73106	231494	0.77105	0.22034	134785	1.5083	0.065733	85366	0.49122	0.31164
ENSG00000174748	3	23958035	23965183	9	4	160615	-0.61631	0.73115	256679	0.51482	0.30334	145956	-0.5118	0.69561	87986	0.90866	0.18176
ENSG00000162645	1	89571814	89616139	98	8	158191	-0.61669	0.73128	247658	0.46372	0.32142	140171	1.4562	0.072673	83239	0.4704	0.31904
ENSG00000197013	19	21679483	21739072	124	6	158074	-0.6168	0.73132	249724	0.059695	0.4762	143339	2.5191	0.0058824	83679	1.5167	0.064674
ENSG00000136868	9	115983807	116028674	105	16	161068	-0.61684	0.73133	256232	-0.96105	0.83174	144839	1.4214	0.077604	84627	0.0042127	0.49832
ENSG00000188001	3	188665002	189043093	512	51	155570	-0.6171	0.73141	247354	0.00020789	0.49992	144368	-0.28978	0.61401	82428	1.3696	0.085404
ENSG00000171236	19	4536420	4540486	6	3	144586	-0.61766	0.7316	232083	1.4126	0.078888	144001	0.37457	0.35399	81436	0.78954	0.2149
ENSG00000221864	21	46086105	46086844	8	2	151945	-0.61781	0.73165	238871	-0.49888	0.69107	141069	-1.6673	0.95227	82371	2.119	0.017044
ENSG00000255823	11	10529433	10530723	5	2	154735	-0.61781	0.73165	250413	-0.48673	0.68678	149866	2.1846	0.014459	78333	2.7963	0.0025846
ENSG00000170037	17	7835418	7853236	38	3	158017	-0.61796	0.7317	246880	-0.063902	0.52548	139679	0.31747	0.37545	84711	0.74516	0.22809
ENSG00000142619	1	17575592	17610728	135	19	156133	-0.61828	0.7318	247234	1.2326	0.10886	142567	-0.65864	0.74494	87986	0.12953	0.44847
ENSG00000163898	3	185224049	185270401	109	11	154316	-0.61827	0.7318	245599	0.98196	0.16306	145346	0.41107	0.34051	84133	0.52479	0.29987
ENSG00000171603	1	9789083	9884584	93	9	155936	-0.61827	0.7318	250245	1.0987	0.13595	146082	-0.19193	0.5761	87986	0.8021	0.21125
ENSG00000007376	16	834973	838397	6	3	149004	-0.61852	0.73188	240001	0.086248	0.46563	144001	-1.2133	0.8875	83451	-2.0035	0.97744
ENSG00000176222	19	44376514	44405537	40	4	162044	-0.61852	0.73188	256664	-0.16213	0.5644	145467	-0.66661	0.74749	83222	0.95017	0.17101
ENSG00000169621	2	68694692	68858004	376	14	163231	-0.61853	0.73189	258610	0.65821	0.2552	145654	1.0864	0.13865	70518	0.7312	0.23233
ENSG00000184163	1	1177825	1182102	10	2	151124	-0.61885	0.73199	244258	0.41404	0.33942	146347	-1.2588	0.89595	77341	1.1902	0.11699
ENSG00000188375	12	31944122	31945175	5	3	161785	-0.61906	0.73206	261863	0.75186	0.22607	149866	1.2208	0.11108	87986	1.3919	0.08197
ENSG00000078081	3	182840000	182881627	131	15	158828	-0.61938	0.73217	249823	0.74986	0.22667	142882	-0.42175	0.6634	83767	-1.1331	0.8714
ENSG00000090512	3	186353757	186370930	28	8	158290	-0.61953	0.73222	253319	-0.13552	0.5539	147352	-0.52039	0.6986	79252	-0.9803	0.83653
ENSG00000125813	20	21686296	21696620	2	1	171384	-0.61953	0.73222	271410	-0.42481	0.66451	149866	-0.24474	0.59667	80500	-0.23295	0.5921
ENSG00000164305	4	185548849	185570663	44	7	151288	-0.61972	0.73228	242877	0.54265	0.29368	145867	-0.17819	0.57071	87986	0.54843	0.2917
ENSG00000146856	7	134671258	134832715	284	10	161844	-0.62007	0.73239	256146	-0.16574	0.56582	144910	-0.7347	0.76874	83539	0.21619	0.41442
ENSG00000157191	1	16767166	16786573	30	6	155941	-0.62013	0.73241	248820	0.1749	0.43058	145174	-0.97325	0.83479	83802	0.36969	0.35581
ENSG00000158122	9	99401858	99417585	6	3	148949	-0.62011	0.73241	242910	-0.45095	0.67399	149866	0.88171	0.18897	84568	0.38481	0.35019
ENSG00000085719	8	87497058	87573726	170	18	158483	-0.62108	0.73273	250231	-0.40156	0.656	142621	-1.483	0.93097	81747	-1.0504	0.85323
ENSG00000141646	18	48494409	48611415	87	7	160093	-0.62115	0.73275	254095	-1.3772	0.91577	145821	0.13629	0.4458	86445	0.11509	0.45419
ENSG00000204084	1	38326368	38412729	121	16	149614	-0.62126	0.73278	241969	0.2184	0.41356	148412	4.2537	1.0512e-05	81893	1.7318	0.041658
ENSG00000214265	15	25200180	25245423	80	9	161892	-0.62145	0.73285	258188	1.0351	0.1503	145467	0.97302	0.16527	87986	2.0095	0.02224
ENSG00000136527	3	185633693	185655924	24	7	160272	-0.62222	0.7331	255396	1.1427	0.12658	146934	-0.1343	0.55342	77505	-0.0051751	0.50206
ENSG00000169359	3	155538812	155572218	68	8	154556	-0.62238	0.73315	247912	-1.8132	0.9651	145209	0.94849	0.17144	80596	0.7252	0.23416
ENSG00000236032	3	97868169	97869249	2	1	160175	-0.62237	0.73315	256814	-1.0224	0.8467	149866	0.3235	0.37316	81296	2.2715	0.011559
ENSG00000168958	2	228189866	228222550	80	9	163804	-0.62256	0.73321	257814	0.16235	0.43552	143708	1.6512	0.049347	83955	0.71485	0.23735
ENSG00000180626	17	5082830	5095178	21	8	150583	-0.62285	0.73331	234932	0.32829	0.37135	138136	1.0275	0.1521	83955	1.0715	0.14197
ENSG00000185689	6	4079439	4131185	119	12	159745	-0.62299	0.73335	249865	0.7273	0.23352	141290	0.52524	0.29971	80280	1.2622	0.10343
ENSG00000122756	9	34551429	34590121	84	15	158237	-0.62305	0.73337	250286	0.30583	0.37987	143582	0.8233	0.20517	83955	-0.28665	0.61281
ENSG00000121892	4	39824482	39979576	304	24	159493	-0.62322	0.73343	251302	2.2598	0.011918	142805	-0.62025	0.73245	83805	-0.29934	0.61766
ENSG00000172428	2	241065979	241076224	47	7	162516	-0.62344	0.7335	244951	0.33915	0.36725	148369	1.0959	0.13656	84194	0.83737	0.20119
ENSG00000131779	1	145516251	145523730	2	1	160515	-0.62371	0.73359	261388	-0.1978	0.5784	149866	-0.82019	0.79395	83966	-0.12133	0.54829
ENSG00000117600	1	99729508	99775146	85	12	164864	-0.62377	0.73361	260665	-0.31306	0.62288	145726	-0.23869	0.59433	87215	-0.37698	0.64691
ENSG00000137491	11	74811607	74917594	266	17	160021	-0.62381	0.73362	252577	1.5017	0.06659	143781	-0.8449	0.80092	82828	0.019281	0.49231
ENSG00000214900	14	50448429	50474238	65	12	156260	-0.62404	0.7337	249056	0.45848	0.3233	144452	-0.27864	0.60974	81376	2.0483	0.020265
ENSG00000083520	13	73329539	73356234	38	8	162798	-0.62408	0.73371	255244	-0.17054	0.56771	143384	1.5585	0.059561	85450	-1.0702	0.85774
ENSG00000138798	4	110834039	110933422	162	12	159474	-0.6242	0.73375	251496	0.35819	0.3601	143132	-1.7916	0.9634	82500	0.057063	0.47725
ENSG00000138760	4	77079889	77135046	138	13	164635	-0.62428	0.73378	260033	1.7218	0.042551	146296	0.40196	0.34386	78160	0.055153	0.47801
ENSG00000062370	19	44830707	44871377	97	11	159255	-0.62431	0.73379	251320	-1.1805	0.8811	144424	1.3253	0.092533	82163	-1.3917	0.91799
ENSG00000127472	1	20354671	20417683	162	20	160220	-0.62453	0.73386	254123	0.61365	0.26972	144435	0.010374	0.49586	85674	-0.20936	0.58291
ENSG00000165323	11	92085261	92629618	908	44	159636	-0.62459	0.73388	252971	2.8226	0.0023814	144712	-0.87492	0.80919	87986	0.58364	0.27973
ENSG00000144579	2	219262978	219270664	9	3	144395	-0.62484	0.73396	233760	-0.79877	0.78779	145956	0.68128	0.24785	81503	0.17956	0.42875
ENSG00000108826	17	48445217	48450575	13	3	165711	-0.62501	0.73402	265562	-0.58637	0.72119	147159	0.9918	0.16065	82981	-0.60788	0.72837
ENSG00000182534	17	74668632	74707098	108	9	160918	-0.62515	0.73406	255694	0.54567	0.29265	145630	1.0723	0.14179	84545	1.1304	0.12916
ENSG00000164308	5	96211642	96255420	159	7	161354	-0.62523	0.73409	253800	-0.4694	0.68061	143669	1.6638	0.048073	86179	0.54901	0.2915
ENSG00000137101	9	35609529	35646807	67	15	152069	-0.62575	0.73426	244826	-0.49686	0.69035	146189	0.77975	0.21777	83698	0.010664	0.49575
ENSG00000196800	5	147549295	147554961	8	3	142506	-0.62591	0.73431	220553	1.293	0.098	132271	0.15009	0.44035	87986	1.5055	0.0661
ENSG00000186364	1	145586114	145589439	2	1	155123	-0.62644	0.73449	251283	0.94449	0.17246	149866	0.32562	0.37235	82548	1.2956	0.097559
ENSG00000174562	19	51328544	51340469	24	8	153231	-0.6266	0.73454	248830	-0.54697	0.7078	149866	-1.4122	0.92106	87986	0.90411	0.18297
ENSG00000129038	15	74218329	74244478	94	15	159167	-0.62779	0.73493	250402	-0.42823	0.66576	142753	1.7511	0.039967	84963	-0.1799	0.57138
ENSG00000064687	19	1040101	1065571	70	13	147780	-0.62807	0.73502	238499	0.1537	0.43892	145342	1.0417	0.14878	84243	-1.3617	0.91335
ENSG00000108439	17	46018871	46025654	13	5	167005	-0.62868	0.73522	267096	-0.18274	0.5725	149866	-0.32106	0.62592	81319	-0.6203	0.73247
ENSG00000066185	1	42895999	42921938	78	8	163184	-0.62874	0.73524	258218	1.2091	0.11332	144903	2.0894	0.018335	84104	-1.3227	0.90703
ENSG00000127804	17	2308855	2415185	176	29	151090	-0.62898	0.73532	243633	1.7472	0.040297	147067	2.3015	0.010681	82746	-0.2032	0.58051
ENSG00000154319	8	11278971	11332224	188	22	150247	-0.62901	0.73533	239516	0.46841	0.31974	142566	1.1268	0.12992	82574	0.32731	0.37172
ENSG00000137404	6	30655823	30659197	7	3	166160	-0.62903	0.73534	267588	1.043	0.14847	144839	0.44672	0.32754	84056	0.016766	0.49331
ENSG00000139540	12	56623832	56631630	7	1	173987	-0.62912	0.73537	274517	1.4181	0.078085	149866	-0.55116	0.70924	87986	0.06997	0.47211
ENSG00000175826	17	7146909	7155810	5	1	158125	-0.62921	0.73539	248618	-0.25024	0.5988	142828	0.33138	0.37018	82839	0.94034	0.17352
ENSG00000132423	6	99817275	99842080	57	9	150605	-0.62964	0.73554	237718	-0.89818	0.81545	141223	1.8695	0.030774	87986	-0.10837	0.54315
ENSG00000151304	5	121297655	121411265	134	7	159285	-0.62991	0.73562	250609	-1.55	0.93942	142513	1.8342	0.033311	83708	0.27382	0.39211
ENSG00000111912	6	126102306	126252266	207	25	157421	-0.62994	0.73563	248054	0.70576	0.24017	142896	-1.4155	0.92154	82014	-0.52374	0.69977
ENSG00000041982	9	117782805	117880536	232	29	159047	-0.63031	0.73576	249606	-0.48034	0.68451	141220	0.50243	0.30768	83328	-1.5469	0.93906
ENSG00000126218	13	113777127	113803843	27	9	147723	-0.63039	0.73578	237100	-0.97496	0.83521	144653	0.20449	0.41899	83279	-0.2226	0.58808
ENSG00000104131	15	44829254	44855227	24	2	161420	-0.63044	0.7358	254947	0.083448	0.46675	144001	1.4167	0.078288	81642	-0.75807	0.7758
ENSG00000081026	1	113933370	114228545	434	28	156462	-0.6307	0.73588	248506	1.234	0.10861	143947	3.0924	0.00099281	85147	-1.0956	0.86337
ENSG00000132305	2	86371054	86422893	106	5	161191	-0.63076	0.7359	252760	1.3461	0.089135	141898	2.0685	0.019294	81436	-0.11068	0.54406
ENSG00000175048	6	157802164	158099178	739	67	153229	-0.63077	0.7359	244741	-0.081823	0.53261	146390	-1.1374	0.87232	85774	0.91807	0.17929
ENSG00000184990	14	105219436	105234831	29	5	147309	-0.6308	0.73591	238943	-0.1846	0.57323	147439	-1.0959	0.86345	79372	1.2248	0.11033
ENSG00000198685	3	128290842	128294929	10	4	155306	-0.63081	0.73592	252425	1.4162	0.078364	149866	-0.84352	0.80053	84243	1.6546	0.049003
ENSG00000181689	11	56085782	56086721	2	1	138956	-0.63106	0.736	214389	1.5391	0.061893	132271	-0.36958	0.64415	85917	1.1007	0.13551
ENSG00000136144	13	50106081	50159719	214	13	161623	-0.63122	0.73605	253141	-0.55287	0.70983	142631	1.9543	0.025331	77505	-0.015594	0.50622
ENSG00000078269	6	158402887	158520208	292	33	153621	-0.63132	0.73609	243474	-0.71864	0.76382	143117	-0.41225	0.65992	83619	-1.1284	0.87043
ENSG00000167118	9	131133597	131153015	26	5	165312	-0.6314	0.73611	262114	-0.36474	0.64235	147159	1.3495	0.088591	84243	0.65337	0.25676
ENSG00000163374	1	155629236	155658791	21	5	153059	-0.63145	0.73613	244043	0.49795	0.30926	144839	0.22976	0.40914	84149	0.49717	0.30954
ENSG00000107745	10	74127097	74385899	292	6	158368	-0.63305	0.73665	250296	1.0249	0.15271	143238	0.14349	0.44295	83144	-0.63909	0.73862
ENSG00000152611	5	35904396	35938881	100	12	162363	-0.63349	0.73679	255701	-1.007	0.84303	143532	0.12564	0.45001	87986	0.2981	0.38281
ENSG00000143337	1	179851176	179894135	81	9	164619	-0.63388	0.73692	257654	-0.039059	0.51558	143784	1.6939	0.04514	87986	0.14492	0.44239
ENSG00000114353	3	50263723	50296787	30	8	147792	-0.63406	0.73698	229368	-0.24831	0.59805	134617	0.44781	0.32714	74885	-0.46803	0.68012
ENSG00000182022	10	125767183	125853206	128	23	150210	-0.63411	0.737	243147	1.6779	0.046685	148766	2.3254	0.010027	82902	1.1124	0.13299
ENSG00000164399	5	131396221	131398897	3	1	158622	-0.63419	0.73702	245003	-0.087859	0.53501	138136	2.3422	0.0095841	86642	0.55309	0.2901
ENSG00000146729	7	56019485	56067874	113	17	161329	-0.6344	0.73709	253029	0.59737	0.27513	142081	0.35203	0.36241	85075	0.21374	0.41537
ENSG00000197757	12	54384407	54424607	42	8	150364	-0.63457	0.73714	241145	0.68588	0.24639	144839	0.090701	0.46386	86045	1.5738	0.05777
ENSG00000173876	10	92827	120103	38	8	147170	-0.63457	0.73715	240340	0.69388	0.24388	149866	-0.2707	0.60669	87986	0.88597	0.18782
ENSG00000129347	19	10663760	10676713	47	9	154565	-0.63487	0.73724	242811	0.65336	0.25676	140133	0.39919	0.34488	86445	-0.17389	0.56902
ENSG00000242689	11	58390145	58393198	4	2	162305	-0.6349	0.73725	259883	0.47262	0.31824	149866	2.4398	0.0073478	84568	2.4192	0.0077767
ENSG00000205765	5	41904289	41921738	16	4	158473	-0.63501	0.73729	251965	0.66245	0.25384	143268	0.3616	0.35883	84651	1.8816	0.029947
ENSG00000144824	3	111451343	111695364	724	46	162403	-0.63538	0.73741	255928	-0.20237	0.58019	144325	2.9779	0.0014512	87986	0.18553	0.42641
ENSG00000157540	21	38738091	38889753	312	19	156730	-0.63575	0.73753	247379	1.979	0.02391	141858	-0.093414	0.53721	76757	0.37461	0.35398
ENSG00000141977	19	16272178	16284336	27	3	156862	-0.63591	0.73758	248843	-1.2356	0.89169	143349	-1.2712	0.89818	86530	0.11927	0.45253
ENSG00000141682	18	57567179	57571538	6	4	143680	-0.636	0.73761	231491	0.29127	0.38542	144001	0.49981	0.3086	81881	0.1154	0.45406
ENSG00000104164	15	45879320	45908197	24	6	152244	-0.63603	0.73762	242542	-0.062452	0.5249	144001	-0.54706	0.70783	82402	-0.75704	0.77549
ENSG00000141480	17	4613783	4624794	15	3	154423	-0.63631	0.73771	249825	0.76179	0.22309	147520	1.9083	0.028176	81436	0.10968	0.45633
ENSG00000105662	19	18794486	18893004	179	26	152674	-0.63646	0.73776	246356	1.305	0.095938	147114	1.6317	0.051375	83794	-0.69842	0.75754
ENSG00000123091	1	51701942	51739127	29	5	157118	-0.6367	0.73784	252634	1.0784	0.14043	147439	0.66975	0.25151	83245	-0.28206	0.61105
ENSG00000188334	19	48471302	48495427	73	11	150808	-0.63674	0.73785	242072	0.43513	0.33173	146010	0.037648	0.48498	87986	1.3904	0.0822
ENSG00000172663	11	67231823	67236743	1	1	173321	-0.63688	0.7379	273994	-0.52843	0.7014	149866	-0.29892	0.6175	82541	0.84466	0.19915
ENSG00000185115	15	29560352	29562033	1	1	116379	-0.63719	0.738	172561	-1.1198	0.8686	114676	-1.5189	0.9356	86045	1.2337	0.10866
ENSG00000140488	15	72577067	72612470	55	6	164632	-0.63721	0.73801	259820	1.1324	0.12874	145387	-0.81836	0.79342	82746	0.0909	0.46379
ENSG00000096060	6	35541361	35696360	230	24	158309	-0.63731	0.73804	250267	0.69303	0.24414	143593	1.844	0.032589	84358	-0.93449	0.82497
ENSG00000182170	11	3239173	3240043	1	1	155653	-0.6375	0.7381	255272	-0.35232	0.6377	149866	-0.71858	0.7638	85366	1.1169	0.13202
ENSG00000212719	17	21428050	21477722	8	2	149915	-0.63818	0.73832	244258	-0.085716	0.53415	149866	1.1434	0.12643	81937	1.926	0.027055
ENSG00000050393	6	13786788	13814800	31	10	152173	-0.6383	0.73836	245235	0.1937	0.4232	147596	0.7959	0.21305	87986	-1.4866	0.93144
ENSG00000090857	16	70147528	70195203	2	1	145970	-0.63839	0.73839	238504	1.2989	0.096987	149866	0.37523	0.35374	83429	-0.97622	0.83552
ENSG00000063127	19	49792894	49828482	36	6	146043	-0.63863	0.73847	231381	-1.0672	0.85705	139114	-0.96836	0.83357	87496	-1.3879	0.91742
ENSG00000166685	17	71189128	71204646	28	3	163162	-0.63938	0.73871	259991	0.37121	0.35524	146096	1.1229	0.13075	85391	0.63423	0.26296
ENSG00000108786	17	40701231	40707231	16	4	148695	-0.63967	0.73881	231715	0.51576	0.30301	136670	2.9837	0.001424	82381	-0.60913	0.72878
ENSG00000178597	4	7432021	7436700	31	7	153475	-0.63967	0.73881	243660	-0.050352	0.52008	143055	-0.44347	0.67129	85582	1.0153	0.15499
ENSG00000213337	2	97502347	97523832	14	3	164369	-0.64017	0.73897	261928	-0.78292	0.78316	147352	0.15023	0.44029	83619	1.9488	0.025657
ENSG00000168488	16	28834355	28848558	20	2	162090	-0.64072	0.73915	254766	-0.25892	0.60215	144588	1.513	0.065136	84711	0.69935	0.24217
ENSG00000171703	20	62681188	62703700	45	12	148493	-0.64105	0.73926	240007	-0.074284	0.52961	147520	2.0406	0.020647	84350	0.80569	0.21021
ENSG00000105398	19	48373722	48389654	39	6	145191	-0.6411	0.73927	228158	0.6516	0.25733	138136	0.60365	0.27304	82085	-0.70982	0.76109
ENSG00000108576	17	28521336	28563020	43	7	152667	-0.64132	0.73934	243766	-0.30286	0.619	144137	2.2759	0.011426	83222	-0.61602	0.73106
ENSG00000170832	17	58256454	58499831	161	9	156129	-0.64138	0.73936	246777	-0.81561	0.79264	143746	1.082	0.13963	82643	0.77312	0.21973
ENSG00000174574	1	39456894	39471731	35	5	160772	-0.64145	0.73939	252933	0.6606	0.25444	143833	-0.66749	0.74777	61784	0.90437	0.1829
ENSG00000140092	14	92335755	92414331	167	26	157234	-0.64209	0.73959	249678	-2.2222	0.98687	145019	0.39323	0.34707	84745	0.083385	0.46677
ENSG00000159128	21	34775201	34851655	176	13	155590	-0.64207	0.73959	244570	0.50158	0.30798	141468	-0.6785	0.75127	83797	0.3969	0.34572
ENSG00000145495	5	10353814	10440500	70	6	158990	-0.64218	0.73962	251602	1.9203	0.027408	145844	1.3362	0.09075	83328	0.19399	0.42309
ENSG00000175166	3	184016496	184026842	16	5	161338	-0.64225	0.73965	258186	1.4991	0.06693	147667	0.95123	0.17074	83939	0.92147	0.1784
ENSG00000116521	1	155225769	155232221	10	2	150427	-0.64249	0.73972	238307	0.50812	0.30568	139309	1.5144	0.064957	82254	-0.41035	0.65923
ENSG00000196975	2	69871556	70053596	276	21	159545	-0.64261	0.73976	253048	1.5295	0.06307	145021	1.3288	0.09196	82921	1.5152	0.064857
ENSG00000141052	17	12569206	12672266	214	32	156164	-0.64277	0.73981	249528	-0.22078	0.58737	145262	0.28498	0.38783	86767	0.10156	0.45955
ENSG00000171403	17	39722095	39728310	5	1	141269	-0.64295	0.73987	223545	0.91317	0.18058	135790	0.97288	0.16531	83134	0.79227	0.2141
ENSG00000064651	5	127419457	127525380	122	11	159066	-0.64306	0.73991	252038	1.2714	0.10179	144386	1.404	0.080159	83386	-1.3633	0.9136
ENSG00000072195	2	220299567	220363009	72	12	150720	-0.64314	0.73993	242304	1.1214	0.13105	145956	1.5036	0.066337	79509	-1.2283	0.89034
ENSG00000171729	1	15479027	15546976	280	21	158180	-0.64372	0.74012	250125	-0.21876	0.58658	143456	-0.67197	0.7492	84066	0.80697	0.20984
ENSG00000177731	17	18148149	18162230	16	5	154514	-0.64435	0.74033	248793	1.8843	0.029765	147667	-0.27667	0.60898	84796	0.99281	0.1604
ENSG00000159915	19	44754317	44779470	32	5	160986	-0.6444	0.74034	252237	-1.2902	0.90152	143268	0.4322	0.3328	84485	0.41019	0.34083
ENSG00000212710	18	19993563	19997878	3	2	149600	-0.64454	0.74039	243993	1.4768	0.069865	149866	-0.50809	0.6943	80999	1.9257	0.027074
ENSG00000125505	19	54677106	54693733	18	5	153591	-0.64459	0.7404	250373	0.17156	0.43189	149866	-0.14839	0.55898	84611	-0.24062	0.59508
ENSG00000113905	3	186378004	186396029	52	9	152381	-0.64466	0.74042	242016	-0.41848	0.6622	143099	0.12083	0.45191	83455	-0.47548	0.68278
ENSG00000174705	5	171752184	171881527	376	22	161666	-0.6448	0.74047	255635	-0.69988	0.758	144812	3.1295	0.00087547	84991	0.90753	0.18206
ENSG00000171806	1	169761669	169764107	5	2	157084	-0.64488	0.7405	243623	0.83696	0.20131	135790	0.58427	0.27952	82649	0.81032	0.20888
ENSG00000003987	8	17155538	17271037	387	29	156745	-0.6452	0.7406	248100	-0.31997	0.6255	143137	0.15448	0.43862	82457	-2.3674	0.99104
ENSG00000186847	17	39738530	39743173	7	1	146195	-0.64531	0.74064	226643	-0.19447	0.5771	134785	0.61433	0.2695	81151	1.317	0.093925
ENSG00000136937	9	100395907	100436030	23	8	153653	-0.64552	0.74071	240257	-0.71219	0.76183	139156	-0.39003	0.65174	70518	0.0085238	0.4966
ENSG00000145777	5	110405759	110413722	9	3	159872	-0.64607	0.74088	255997	-0.40145	0.65596	145956	1.1822	0.11856	83484	0.19766	0.42166
ENSG00000069345	16	46989298	47007699	7	4	150529	-0.64677	0.74111	245285	-0.71856	0.76379	149866	-0.33032	0.62942	80500	-1.2801	0.89975
ENSG00000170782	11	6897855	6898850	3	2	144710	-0.64718	0.74124	219115	0.93619	0.17459	126406	-0.33831	0.63244	87986	0.77154	0.22019
ENSG00000174307	1	201434619	201438365	7	3	154438	-0.6474	0.74131	246612	-0.99427	0.83995	149866	-0.99502	0.84014	84492	0.89747	0.18473
ENSG00000188739	1	235294497	235324772	40	5	151343	-0.64742	0.74132	240328	2.7038	0.0034275	143708	0.38112	0.35156	84115	1.4104	0.079215
ENSG00000182747	6	137243401	137246777	2	1	166839	-0.64754	0.74136	270090	1.2777	0.10067	149866	-0.98623	0.83799	80971	1.1366	0.12786
ENSG00000145384	4	120238404	120243545	36	3	163062	-0.64784	0.74145	256235	-0.42803	0.66569	143024	2.3601	0.0091359	83619	0.19223	0.42378
ENSG00000100625	14	61176245	61191066	12	3	159004	-0.64837	0.74163	249301	-1.6526	0.9508	141069	0.37093	0.35534	84929	-0.85808	0.80458
ENSG00000012232	8	28457985	28613116	217	25	152608	-0.6485	0.74167	243849	0.78772	0.21543	144515	-0.10927	0.54351	87570	-1.787	0.96303
ENSG00000215704	1	15792403	15817895	67	11	160065	-0.64874	0.74175	255196	0.21745	0.41393	146189	-0.84287	0.80035	82915	2.0836	0.018597
ENSG00000109805	4	17812524	17846485	48	7	166945	-0.64888	0.74179	265282	2.0116	0.022129	147667	-0.17302	0.56868	87986	-0.58301	0.72006
ENSG00000101161	20	62612487	62664453	77	7	152896	-0.6489	0.7418	242162	1.9059	0.02833	142554	1.0792	0.14025	87986	-0.8345	0.798
ENSG00000105251	19	4278597	4290721	17	2	149339	-0.64913	0.74187	242054	0.57395	0.283	147796	0.20346	0.41939	81581	-0.71774	0.76354
ENSG00000116218	1	179519673	179545087	86	12	163107	-0.64925	0.74191	256127	-0.086522	0.53447	143319	1.7138	0.043287	84576	-0.41445	0.66073
ENSG00000144560	3	11597543	11762220	409	42	159313	-0.64926	0.74192	252588	0.61966	0.26774	145220	-0.42836	0.6658	84159	0.17934	0.42884
ENSG00000125895	20	1161204	1166059	2	1	144041	-0.64982	0.7421	221836	0.11399	0.45462	132271	0.58342	0.27981	84243	-0.22817	0.59024
ENSG00000103351	16	3550923	3589048	62	13	157007	-0.64989	0.74212	249892	0.90245	0.18341	145325	-1.9187	0.97249	81939	-0.77342	0.78036
ENSG00000104368	8	42032235	42065242	39	7	156277	-0.65007	0.74218	247622	-1.2362	0.89181	144452	1.8928	0.02919	82321	-0.75139	0.77379
ENSG00000113851	3	3190675	3221394	77	13	157370	-0.65011	0.74219	248881	-0.74273	0.77118	143468	-0.80665	0.79007	87986	-0.47582	0.6829
ENSG00000151694	2	9628614	9695921	104	9	157892	-0.65047	0.74231	247881	1.3989	0.080922	140730	2.2052	0.013718	83196	0.28251	0.38878
ENSG00000071564	19	1609290	1652604	50	12	145458	-0.6516	0.74267	236113	-0.34752	0.6359	147051	-1.2461	0.89364	87986	-1.2377	0.89208
ENSG00000119915	10	103986084	103989346	3	1	141558	-0.65167	0.74269	214581	-1.3092	0.90477	126406	0.5029	0.30752	84903	-0.33242	0.63021
ENSG00000184374	8	120007690	120118821	428	25	162426	-0.65167	0.74269	255079	-0.066504	0.52651	143371	0.74221	0.22898	87784	1.2015	0.11477
ENSG00000090674	19	7587511	7598895	10	3	146979	-0.65178	0.74273	235956	-0.040849	0.51629	146347	-0.064729	0.52581	82031	-0.97654	0.8356
ENSG00000197147	1	89990394	90063423	154	11	160971	-0.6518	0.74274	252601	-0.4091	0.65877	142554	-0.81627	0.79283	81689	1.5303	0.062966
ENSG00000183287	18	57098171	57364612	775	64	157040	-0.65207	0.74282	248691	-0.5845	0.72056	143963	0.1672	0.43361	86530	1.1587	0.12329
ENSG00000236882	5	95187935	95195837	23	6	156967	-0.65207	0.74282	254682	0.8556	0.19611	149866	-0.11502	0.54578	87986	2.2815	0.011261
ENSG00000261594	11	74951949	74954742	2	1	159683	-0.65224	0.74288	259801	-0.51793	0.69775	149866	-1.0599	0.8554	84413	3.0739	0.0010562
ENSG00000198674	11	123864869	123865868	3	2	173974	-0.65304	0.74313	277013	1.64	0.050503	149866	2.3292	0.0099252	84711	1.6536	0.049102
ENSG00000115946	2	68384975	68403370	31	5	156859	-0.65313	0.74317	246639	0.034635	0.48619	140785	-0.078725	0.53137	86114	-0.42325	0.66394
ENSG00000101189	20	61427804	61431945	10	4	152596	-0.65323	0.7432	248440	-0.026708	0.51065	149866	-0.53298	0.70298	84711	-0.83159	0.79718
ENSG00000172269	11	118967212	118979041	25	5	161576	-0.65374	0.74336	254917	0.57738	0.28184	144236	0.98517	0.16227	87986	0.83124	0.20292
ENSG00000206557	3	32859509	32939318	110	20	154096	-0.65376	0.74337	243900	1.478	0.069699	143148	-0.51034	0.69509	80617	1.9162	0.027667
ENSG00000117899	15	81239666	81282219	86	7	162484	-0.6539	0.74341	258522	0.10854	0.45679	146183	-0.02171	0.50866	83173	-0.37193	0.64503
ENSG00000198797	1	177140632	177251558	156	22	159260	-0.65398	0.74344	250810	2.5121	0.0060015	142648	-1.1679	0.87858	72573	1.6726	0.0472
ENSG00000184881	11	5344540	5345582	9	2	155531	-0.65424	0.74352	241407	1.0889	0.13809	134226	0.14014	0.44427	83073	1.2193	0.11136
ENSG00000117543	1	101455178	101491644	35	5	160679	-0.65478	0.7437	258306	0.35426	0.36157	147855	1.2019	0.1147	81698	-0.37844	0.64745
ENSG00000138686	4	122745594	122791652	64	10	158076	-0.65498	0.74376	247642	-0.19156	0.57596	141069	-0.060041	0.52394	83045	0.052754	0.47896
ENSG00000168385	2	242254514	242293442	48	8	129392	-0.65501	0.74377	188140	0.22579	0.41068	114676	-1.2611	0.89637	84685	0.69545	0.24339
ENSG00000161572	17	34261521	34270703	27	5	150077	-0.65516	0.74382	244229	2.7995	0.0025589	149866	0.89016	0.18669	84110	0.43992	0.33
ENSG00000227868	1	23337326	23342343	5	2	152664	-0.65518	0.74382	241638	-0.0065181	0.5026	142828	-0.91497	0.8199	84296	2.1788	0.014674
ENSG00000089847	19	4183350	4224811	93	14	151551	-0.65538	0.74389	242805	-0.15032	0.55975	145325	0.33873	0.36741	85138	-0.98633	0.83801
ENSG00000159023	1	29213602	29446553	308	20	160644	-0.65543	0.74391	252734	0.37103	0.35531	143582	0.53261	0.29715	77505	0.39614	0.346
ENSG00000204928	5	145239295	145252531	18	5	157311	-0.65556	0.74394	253820	0.68771	0.24582	149866	0.016568	0.49339	80094	1.8243	0.034055
ENSG00000182676	17	79791367	79792926	2	1	152927	-0.65557	0.74395	248880	-0.70331	0.75907	149866	1.0114	0.15591	84711	1.1357	0.12803
ENSG00000169181	16	27798849	28074830	652	79	155507	-0.65757	0.74459	247553	0.605	0.27259	145062	-0.54634	0.70758	83619	0.72003	0.23575
ENSG00000189184	4	138440071	138453648	20	6	152416	-0.65755	0.74459	245975	1.8055	0.035497	148107	-0.17593	0.56983	82360	1.4358	0.075531
ENSG00000088053	19	55525072	55549632	86	9	155834	-0.65761	0.74461	245935	0.11224	0.45532	142091	-0.22478	0.58892	83468	-1.0128	0.84442
ENSG00000101294	20	30102230	30157370	94	6	158881	-0.65768	0.74463	250423	0.80326	0.21091	143502	1.1887	0.11728	82891	-0.82318	0.7948
ENSG00000152990	4	22346693	22517677	426	40	156306	-0.65776	0.74466	248562	-0.97893	0.83619	144414	0.50994	0.30505	84963	0.30276	0.38104
ENSG00000187147	1	44870865	45117396	483	69	154059	-0.65784	0.74468	247250	-0.37243	0.64521	146005	0.66432	0.25324	83494	1.3309	0.091605
ENSG00000149548	11	124824016	124911385	211	17	162847	-0.65797	0.74472	256802	0.50408	0.3071	143862	-0.28838	0.61347	83416	0.25314	0.40008
ENSG00000096092	6	52535906	52551386	41	6	160420	-0.65804	0.74474	255482	-0.53259	0.70284	147291	0.35504	0.36128	85629	-0.93312	0.82462
ENSG00000164091	3	52288436	52322036	42	7	159652	-0.65806	0.74475	252991	0.99144	0.16074	144839	0.1876	0.42559	82649	0.53546	0.29617
ENSG00000154447	4	170015406	170192256	316	26	158330	-0.65836	0.74485	249883	0.5324	0.29722	143073	0.78168	0.2172	85498	0.32987	0.37075
ENSG00000093134	6	133043925	133055904	37	6	157016	-0.65846	0.74488	244497	-0.82637	0.7957	139404	0.41289	0.33984	86348	-0.95088	0.82917
ENSG00000122641	7	41724711	41742706	9	3	145586	-0.65931	0.74515	231127	-0.73496	0.76882	142046	0.58429	0.27951	87986	-0.28938	0.61386
ENSG00000135341	6	91223291	91296764	135	13	163822	-0.65949	0.74521	257002	2.6972	0.0034961	143349	0.48821	0.3127	74885	-0.041536	0.51657
ENSG00000176231	19	16059817	16060768	4	1	163773	-0.65994	0.74535	255714	3.0669	0.0010815	141069	1.7294	0.041869	86152	0.9504	0.17095
ENSG00000167165	2	234600252	234681946	231	19	163961	-0.66005	0.74539	258571	0.94181	0.17315	144991	-0.50181	0.6921	83892	0.6546	0.25636
ENSG00000083720	5	41730166	41870621	136	10	162379	-0.66101	0.7457	257084	1.6442	0.050073	144691	-0.15984	0.5635	85091	-1.0673	0.85708
ENSG00000162511	1	31205315	31230667	36	11	152360	-0.66105	0.74571	246370	-0.33954	0.6329	147911	-0.22096	0.58744	87986	0.46203	0.32203
ENSG00000197299	15	91260557	91358859	230	17	157936	-0.66106	0.74571	248842	-0.079817	0.53181	142675	1.5412	0.061633	74885	1.5417	0.061568
ENSG00000176444	1	155232658	155248282	12	2	162557	-0.6611	0.74573	258873	0.22958	0.40921	146934	1.532	0.062759	87141	0.9565	0.16941
ENSG00000054965	11	73111531	73309234	217	17	156844	-0.66146	0.74584	251235	1.6075	0.053972	146461	1.4069	0.079721	87986	-1.456	0.9273
ENSG00000139910	14	26912298	27066960	179	9	163330	-0.6615	0.74585	255990	1.0752	0.14114	143378	0.59435	0.27614	87986	0.07879	0.4686
ENSG00000079337	12	48128454	48164823	100	18	157249	-0.66154	0.74587	249677	0.088587	0.46471	143884	2.5999	0.0046627	83721	-1.1139	0.86733
ENSG00000187790	14	45605142	45670093	80	9	160467	-0.66159	0.74588	253924	-0.064165	0.52558	143708	0.95117	0.17076	82990	1.3565	0.087474
ENSG00000242485	1	1337287	1342693	8	3	157987	-0.66157	0.74588	254563	-0.070846	0.52824	149866	-0.50847	0.69444	84428	2.411	0.0079534
ENSG00000143149	1	165631452	165668100	115	13	155489	-0.66171	0.74592	245769	0.89652	0.18499	142216	1.1543	0.12419	82217	0.13812	0.44507
ENSG00000170540	16	18802990	18813000	14	4	152951	-0.66181	0.74595	240118	-0.29728	0.61687	139812	-1.0966	0.8636	87986	0.7634	0.22261
ENSG00000132793	20	39969559	39989222	42	11	162528	-0.66189	0.74598	258507	2.3701	0.0088907	148190	1.1575	0.12353	87986	-0.096628	0.53849
ENSG00000174652	19	9523271	9546254	68	3	158619	-0.66192	0.74599	252363	1.0454	0.14792	145209	0.056708	0.47739	84301	0.9057	0.18255
ENSG00000150773	11	111934733	111944998	4	2	150426	-0.66198	0.74601	245763	1.4371	0.075352	149866	0.55855	0.28824	84963	0.26655	0.39491
ENSG00000056558	9	123664670	123691451	61	7	158628	-0.66212	0.74605	250247	1.8556	0.031756	142366	2.2832	0.011209	81763	-1.4417	0.9253
ENSG00000125247	13	101256180	101327347	167	12	156186	-0.66248	0.74617	248518	1.3297	0.091816	144177	1.4582	0.072388	83650	-0.24678	0.59746
ENSG00000196420	1	153509622	153514241	6	2	142771	-0.66261	0.74621	229339	0.19355	0.42326	144001	0.35806	0.36015	85582	1.477	0.069836
ENSG00000169214	1	247875044	247876105	5	2	164786	-0.66283	0.74628	257115	-0.09808	0.53907	142828	-1.2446	0.89336	83328	0.72116	0.2354
ENSG00000147488	8	53023398	53373519	597	55	158719	-0.6629	0.7463	250998	-0.13749	0.55468	143913	-0.96755	0.83337	85207	0.22143	0.41238
ENSG00000197702	11	12398731	12552348	342	50	154622	-0.66332	0.74644	248226	-1.355	0.9123	146573	1.9615	0.024911	83487	1.569	0.058325
ENSG00000178342	18	77623667	77660184	100	13	156180	-0.66377	0.74658	249208	-0.10779	0.54292	145643	0.857	0.19572	82884	1.0076	0.15682
ENSG00000142197	21	37529079	37666572	425	45	159705	-0.66385	0.74661	252165	-0.29739	0.61692	143904	-0.45041	0.67379	61784	0.1231	0.45101
ENSG00000105254	19	36605190	36616849	26	7	152645	-0.66408	0.74668	241977	-0.39192	0.65244	143099	1.833	0.033401	87986	-0.71732	0.76341
ENSG00000112365	6	109783796	109804440	31	6	159997	-0.6644	0.74678	250497	0.20702	0.418	141920	1.1282	0.12963	79252	-0.51065	0.6952
ENSG00000162733	1	162601162	162757190	313	26	159809	-0.6645	0.74681	252242	-0.49417	0.68941	143570	0.090647	0.46389	83435	0.47398	0.31776
ENSG00000169223	5	176758562	176778853	22	3	152883	-0.66481	0.74691	245872	0.48339	0.31441	146667	-0.30644	0.62037	82335	0.72208	0.23512
ENSG00000168288	2	150426147	150444330	29	5	160861	-0.66487	0.74693	252886	1.2942	0.0978	142585	0.027996	0.48883	86239	0.69338	0.24404
ENSG00000184047	12	122692209	122712081	17	4	155945	-0.66516	0.74703	247404	2.9847	0.0014192	143656	-0.74294	0.77124	84127	1.1873	0.11755
ENSG00000090470	15	65409716	65426174	7	2	166897	-0.66526	0.74706	269917	1.2928	0.098037	149866	0.17106	0.43209	84073	-0.98159	0.83685
ENSG00000081051	4	74296854	74321891	38	7	152671	-0.66538	0.7471	243025	-0.57111	0.71604	143384	-0.35605	0.6391	84950	-1.0953	0.86332
ENSG00000129455	19	51499262	51505967	29	4	159344	-0.66546	0.74712	257484	-0.35858	0.64005	148653	-0.8979	0.81538	83619	-0.17217	0.56835
ENSG00000154274	4	37455562	37625117	508	50	155377	-0.66602	0.7473	247901	0.28928	0.38618	145017	0.22054	0.41272	82706	0.32683	0.3719
ENSG00000137547	8	55047769	55060461	21	3	163633	-0.66619	0.74736	258131	-0.20337	0.58058	144839	0.53065	0.29783	87986	0.021181	0.49155
ENSG00000161940	17	6926338	6933609	7	3	157678	-0.66668	0.74751	250786	-1.6864	0.95414	144839	0.47637	0.31691	82746	0.44669	0.32755
ENSG00000167645	19	38795752	38807913	29	8	155146	-0.66678	0.74754	244698	0.26158	0.39682	141372	-1.4375	0.92471	84711	0.66996	0.25144
ENSG00000105355	19	4838352	4867780	72	15	150753	-0.66723	0.74769	243346	-0.51639	0.69721	147422	0.0326	0.487	82746	-0.71313	0.76212
ENSG00000265264	11	6502714	6530208	54	6	163631	-0.66741	0.74774	257641	0.033605	0.4866	142698	0.75289	0.22576	85439	3.1941	0.00070123
ENSG00000138315	10	74653338	74692791	29	4	159859	-0.66768	0.74783	255596	0.52753	0.29891	146226	2.2704	0.01159	85604	0.044596	0.48221
ENSG00000100209	22	29138018	29153503	31	8	162454	-0.66771	0.74784	257967	-0.1835	0.5728	146461	-0.32638	0.62793	87986	-0.89689	0.81511
ENSG00000003056	12	9092958	9102551	18	5	161944	-0.66802	0.74794	260392	0.81828	0.2066	149866	-0.69748	0.75725	84291	-2.4692	0.99323
ENSG00000173020	11	67033880	67054027	16	4	157788	-0.66823	0.74801	248861	-0.1019	0.54058	143268	2.5895	0.0048061	79252	0.85807	0.19543
ENSG00000110375	11	118795872	118829269	67	14	152757	-0.66841	0.74806	245274	0.94009	0.17359	146189	0.23608	0.40669	83885	-0.56665	0.71452
ENSG00000144647	3	43120723	43147568	36	8	163631	-0.66849	0.74809	258663	-0.0016711	0.50067	144979	-0.52227	0.69926	76757	0.18102	0.42817
ENSG00000014123	6	96969470	97003152	37	7	158774	-0.66864	0.74814	247387	-0.78192	0.78287	139404	2.173	0.01489	78689	-1.758	0.96063
ENSG00000196968	10	75532048	75540009	9	2	162703	-0.66874	0.74817	259263	0.44935	0.32659	145956	0.96509	0.16725	87986	1.5146	0.064942
ENSG00000118402	6	80624528	80657297	86	9	161250	-0.66909	0.74828	252426	0.064698	0.47421	142091	0.95923	0.16872	87986	-0.36275	0.64161
ENSG00000110321	11	10818596	10830657	22	5	153190	-0.66932	0.74835	242689	-0.084476	0.53366	141868	-0.76728	0.77854	81436	-0.56785	0.71493
ENSG00000139644	12	50101507	50158717	129	9	163180	-0.66956	0.74843	256320	0.35431	0.36155	142501	-0.15426	0.5613	85803	0.073176	0.47083
ENSG00000188511	22	49808175	50051190	675	57	152666	-0.66994	0.74855	243914	0.58968	0.2777	144444	0.28063	0.3895	84243	1.3976	0.081121
ENSG00000121900	1	33360194	33367039	6	2	163467	-0.67017	0.74862	259897	0.73697	0.23057	144001	-0.91539	0.82001	86408	-0.29902	0.61754
ENSG00000131508	5	138906015	139008018	136	11	159217	-0.67026	0.74865	252535	-0.88595	0.81218	143397	1.4852	0.068744	82810	-0.12566	0.55
ENSG00000184148	1	152943141	152945050	2	1	138221	-0.67102	0.7489	216070	-1.6181	0.94718	132271	-2.7433	0.99696	79798	1.1894	0.11715
ENSG00000100243	22	43013845	43045574	77	12	151166	-0.67135	0.749	244259	1.3207	0.093308	146210	0.47192	0.31849	82746	-0.89291	0.81405
ENSG00000214941	17	15879873	15903031	35	4	153324	-0.67135	0.749	245619	1.764	0.038868	144839	1.0865	0.13862	84786	2.0488	0.020242
ENSG00000116786	1	16010826	16061264	123	10	160725	-0.6715	0.74905	253823	0.88548	0.18795	145002	-1.0657	0.85671	84143	-0.39989	0.65538
ENSG00000142039	19	41816093	41830788	19	2	153474	-0.67149	0.74905	246910	1.0842	0.13913	146162	4.6112	2.0017e-06	61784	0.1201	0.4522
ENSG00000169515	19	46913628	46916841	7	4	153546	-0.67196	0.7492	245428	0.51015	0.30497	144839	-1.0485	0.85279	74885	0.72833	0.23321
ENSG00000111536	12	68595130	68619601	46	9	160476	-0.67221	0.74928	256066	-1.8813	0.97003	145276	1.1933	0.11637	85257	-0.54082	0.70568
ENSG00000134363	5	52776238	52782964	8	3	150058	-0.67222	0.74928	232167	2.2877	0.011077	136670	-2.6209	0.99562	84077	-0.062268	0.52483
ENSG00000117724	1	214776537	214837931	163	15	163630	-0.67295	0.74951	257213	-0.74223	0.77103	143821	0.87106	0.19186	87986	-0.37403	0.64581
ENSG00000162337	11	68080076	68216743	244	28	152941	-0.67321	0.74959	244216	0.30433	0.38044	144530	-0.24935	0.59846	86654	0.4562	0.32412
ENSG00000115368	2	190306158	190340291	150	5	167021	-0.67334	0.74963	263782	-0.23377	0.59242	145409	2.4559	0.0070274	87986	-0.44221	0.67083
ENSG00000255641	12	10564910	10588600	9	4	150487	-0.67359	0.74971	241004	0.76449	0.22229	145956	0.13742	0.44535	84653	2.7958	0.0025884
ENSG00000203724	1	197871776	197876497	2	1	150628	-0.67363	0.74973	245407	0.11441	0.45446	149866	1.3794	0.083879	81939	1.7092	0.043704
ENSG00000188010	2	39103102	39156213	67	10	157648	-0.67377	0.74977	248463	0.20696	0.41802	142513	-1.3403	0.90993	83981	1.3699	0.085358
ENSG00000240224	2	234621637	234681945	184	16	164224	-0.67377	0.74977	258733	0.83539	0.20175	144894	-0.50927	0.69472	85366	2.3337	0.0098053
ENSG00000135913	2	219314973	219433084	163	9	159894	-0.67391	0.74982	251827	0.57325	0.28324	144037	2.2417	0.01249	83081	-0.023879	0.50953
ENSG00000032389	2	3192695	3381653	561	25	153807	-0.67398	0.74984	243762	-1.2128	0.8874	142464	0.65927	0.25486	86445	-1.6066	0.94593
ENSG00000198839	7	111846642	111983151	182	16	163007	-0.67453	0.75001	259711	-0.50709	0.69395	146386	-1.299	0.90302	84592	1.6812	0.046359
ENSG00000230301	3	97983087	97984200	6	2	158998	-0.67456	0.75002	245305	0.26682	0.3948	138136	1.5971	0.055122	85756	2.2089	0.01359
ENSG00000162897	1	207131309	207143970	31	3	157325	-0.67464	0.75005	243827	0.60436	0.2728	137379	0.58532	0.27916	84677	0.47984	0.31567
ENSG00000130772	1	28655512	28662476	3	2	154817	-0.67474	0.75008	250526	0.91523	0.18003	149866	-0.83286	0.79754	86445	-0.1441	0.55729
ENSG00000101198	20	61872135	61904046	145	23	147974	-0.67485	0.75011	239845	-0.83986	0.79951	147439	0.45044	0.3262	85661	-0.82996	0.79672
ENSG00000094804	17	38443884	38459171	14	3	156161	-0.67502	0.75017	242941	-0.61068	0.7293	139812	-0.57975	0.71896	84190	-0.9496	0.82884
ENSG00000138741	4	122800181	122872909	103	15	161069	-0.67505	0.75018	254654	0.51878	0.30196	144058	-0.54106	0.70577	61784	0.053668	0.4786
ENSG00000171159	9	130922538	130926207	3	1	158523	-0.67508	0.75019	256893	-0.9991	0.84113	149866	1.4449	0.074243	83021	0.78429	0.21643
ENSG00000136943	9	99794939	99801925	9	1	161760	-0.67522	0.75023	256123	0.68979	0.24516	142046	0.2915	0.38533	81436	0.0089676	0.49642
ENSG00000075336	18	71815745	71826197	30	3	159590	-0.67557	0.75034	248251	-0.64898	0.74183	140482	-0.45572	0.6757	83619	-1.1778	0.88057
ENSG00000160111	19	17003757	17137625	274	42	151756	-0.67574	0.7504	243700	-0.081653	0.53254	145628	1.6406	0.050439	86069	0.41317	0.33974
ENSG00000137965	1	79115480	79129763	20	4	157896	-0.67584	0.75043	245847	0.8903	0.18665	139309	1.0238	0.15296	85491	0.034898	0.48608
ENSG00000152147	2	38978675	39012142	49	7	156206	-0.67588	0.75044	249718	0.30309	0.38091	145557	-2.125	0.98321	84113	0.29119	0.38545
ENSG00000073169	22	50639407	50656045	32	8	151231	-0.67618	0.75054	241543	-0.1477	0.55871	144368	0.93524	0.17483	84550	-1.2121	0.88727
ENSG00000095574	10	124750321	124768333	40	9	154717	-0.67624	0.75056	242637	0.84827	0.19814	139309	0.20779	0.41769	83734	-0.94115	0.82668
ENSG00000179348	3	128198269	128212028	23	9	151878	-0.67678	0.75073	245033	1.9331	0.02661	146806	-0.3136	0.62309	80500	1.0376	0.14972
ENSG00000184697	16	3064712	3070072	6	3	141292	-0.6768	0.75073	227707	-1.2481	0.89401	144001	0.97791	0.16406	84186	1.2121	0.11273
ENSG00000170542	6	2887499	2903514	24	8	152922	-0.67681	0.75074	247707	0.035263	0.48594	148400	0.015969	0.49363	85890	0.76359	0.22256
ENSG00000197587	1	46972667	46979898	18	5	160764	-0.67682	0.75074	252566	-0.84653	0.80137	144001	2.2923	0.010943	78333	1.5597	0.059415
ENSG00000106853	9	114312001	114362135	135	25	157469	-0.67714	0.75084	249609	-1.1623	0.87744	143871	-0.43945	0.66983	86239	-0.65309	0.74315
ENSG00000091128	7	107663992	107770801	171	15	157646	-0.67727	0.75088	249440	1.0132	0.15548	143692	-0.38003	0.64804	87986	-0.9725	0.8346
ENSG00000184743	11	63391558	63439393	46	4	162339	-0.67729	0.75089	256712	-1.2022	0.88536	145276	-0.43048	0.66658	85145	1.2144	0.11231
ENSG00000074276	5	175969511	176022975	150	16	153448	-0.67751	0.75096	243824	-2.2336	0.98725	143766	0.52898	0.29841	85275	-1.1987	0.88467
ENSG00000122203	5	175773063	175788971	28	7	157215	-0.67752	0.75096	250505	-1.7138	0.95672	144839	-0.59454	0.72392	82301	-0.29534	0.61613
ENSG00000091317	3	32522803	32544900	39	10	164106	-0.6778	0.75105	261393	0.31067	0.37803	148061	-0.93068	0.82399	83455	-0.96969	0.8339
ENSG00000255587	6	36683255	36699870	34	6	152162	-0.67811	0.75115	239024	1.0227	0.15322	139516	-1.0329	0.84918	84605	2.7893	0.0026408
ENSG00000176979	4	165953104	165962896	10	3	162243	-0.67814	0.75116	260966	-0.22897	0.59055	149866	-2.287	0.9889	84243	0.97239	0.16543
ENSG00000197372	19	23708432	23870022	312	18	155254	-0.67823	0.75119	247779	-0.049768	0.51985	145242	-0.58807	0.72176	83494	1.5463	0.061014
ENSG00000135903	2	223064606	223163715	223	32	155807	-0.67919	0.75149	249070	0.26307	0.39625	145921	0.98225	0.16299	81436	-0.023928	0.50955
ENSG00000173894	17	77751930	77761782	14	6	149600	-0.67918	0.75149	243520	0.15164	0.43974	149866	-0.65857	0.74491	86179	0.88645	0.18769
ENSG00000164985	9	15464063	15511017	75	10	154247	-0.67971	0.75166	241077	0.36587	0.35723	139544	-0.84589	0.80119	79924	0.5757	0.28241
ENSG00000205929	21	34162984	34186053	51	3	154610	-0.67982	0.75169	244246	0.65477	0.25631	141586	-0.43598	0.66858	83871	1.8989	0.02879
ENSG00000117155	1	85109389	85156486	99	13	158072	-0.67989	0.75171	247031	1.0673	0.14292	140269	0.23216	0.40821	82321	-0.38807	0.65102
ENSG00000070601	9	37650996	37746901	267	30	159643	-0.67993	0.75173	253345	1.1614	0.12274	144067	-1.1285	0.87045	84152	-1.2566	0.89554
ENSG00000094975	1	172501488	172580971	87	14	158030	-0.68016	0.7518	249249	-1.4858	0.93133	142585	-0.13858	0.55511	84006	-0.94736	0.82827
ENSG00000164031	4	100817404	100867883	63	12	160217	-0.68028	0.75183	253814	-0.14514	0.5577	144839	-0.64211	0.7396	84243	0.53142	0.29756
ENSG00000148341	9	131769314	131790582	19	6	149120	-0.68037	0.75187	239479	-0.15556	0.56181	144310	1.2235	0.11057	83053	0.23209	0.40823
ENSG00000170881	8	125486978	125500155	19	6	166199	-0.68071	0.75197	262994	1.4853	0.068736	146162	-0.30308	0.61909	82746	0.77531	0.21908
ENSG00000158406	6	26281282	26285762	11	3	157582	-0.68083	0.75201	245301	-0.53922	0.70513	140269	0.91369	0.18044	83398	0.38717	0.34932
ENSG00000163681	3	57741176	57914895	206	21	160246	-0.68105	0.75208	252418	0.30737	0.37928	143375	-0.35739	0.6396	87986	0.51236	0.3042
ENSG00000174951	19	49251267	49258647	12	3	152507	-0.68105	0.75208	248073	0.017138	0.49316	149866	1.9016	0.028609	84462	0.91584	0.17987
ENSG00000213171	1	151772739	151778630	6	2	163455	-0.68132	0.75216	262202	0.59019	0.27753	149866	0.88667	0.18763	83222	1.9435	0.02598
ENSG00000079215	5	36606456	36688436	138	31	154951	-0.6814	0.75219	248384	1.6445	0.050034	146041	0.053472	0.47868	83619	-1.1166	0.86792
ENSG00000132475	17	73772514	73781974	13	5	147618	-0.68146	0.75221	230713	-0.19852	0.57868	136331	2.7472	0.0030055	87986	-0.10548	0.542
ENSG00000165181	9	114448452	114557288	315	17	163254	-0.68168	0.75228	256987	-1.1843	0.88185	142605	-2.2948	0.98913	85990	0.58063	0.28075
ENSG00000133657	3	194123400	194219093	120	11	151745	-0.68183	0.75233	242534	0.67565	0.24963	144001	0.35373	0.36177	87986	-0.081896	0.53264
ENSG00000089195	20	5917880	5931182	45	9	156133	-0.68187	0.75234	244838	-0.086118	0.53431	140482	-0.012198	0.50487	82941	-0.99475	0.84007
ENSG00000204740	10	19492778	20079330	1743	77	157812	-0.6822	0.75244	249464	0.99905	0.15889	142699	0.2349	0.40714	81091	1.8098	0.035165
ENSG00000183421	21	43159528	43187266	86	14	159731	-0.68276	0.75262	251828	-2.1714	0.98505	143728	-0.45113	0.67405	83320	1.1628	0.12245
ENSG00000206536	3	98109509	98110475	1	1	174324	-0.68301	0.7527	275067	0.27177	0.3929	149866	-1.7039	0.9558	83849	1.9146	0.027771
ENSG00000064309	11	125825690	125933230	287	31	159304	-0.68328	0.75279	252314	0.56963	0.28446	144103	-1.1572	0.8764	81436	-1.3684	0.9144
ENSG00000188467	15	48413168	48434869	1	1	145970	-0.68333	0.7528	238504	-0.16798	0.5667	149866	-0.44988	0.6736	85247	1.3947	0.081546
ENSG00000227184	8	144939496	144952632	23	9	146447	-0.68375	0.75293	239255	0.33265	0.3697	149866	-0.34351	0.63439	84711	2.1735	0.01487
ENSG00000114867	3	184032282	184053146	19	8	151267	-0.68481	0.75327	238015	0.72856	0.23314	140605	1.3922	0.081933	84390	-0.45566	0.67568
ENSG00000133794	11	13298198	13408813	193	26	157415	-0.68488	0.75329	251043	0.12381	0.45073	145490	1.5373	0.062109	84048	-0.079199	0.53156
ENSG00000039523	16	67552320	67580691	27	6	162508	-0.68501	0.75333	255531	-1.741	0.95916	143349	1.1684	0.12132	81811	-1.5672	0.94146
ENSG00000100124	22	38226861	38245334	9	4	150029	-0.68507	0.75335	236639	-0.58487	0.72068	138136	0.10585	0.45785	83869	-0.90097	0.8162
ENSG00000082805	12	1099674	1605099	1304	40	155735	-0.68514	0.75337	247377	0.95521	0.16974	143497	0.63205	0.26368	77772	-1.0748	0.85876
ENSG00000205213	11	27387507	27494322	170	25	160955	-0.68534	0.75344	254785	-1.1345	0.8717	144277	2.3812	0.0086292	83927	1.8447	0.032537
ENSG00000196296	16	28889725	28915830	20	3	150254	-0.68542	0.75346	240983	0.097634	0.46111	144588	1.4564	0.072636	81210	1.4664	0.071272
ENSG00000140575	15	90931449	91045475	219	15	159871	-0.68555	0.7535	251125	-0.45819	0.67659	142635	0.43764	0.33083	83794	0.093735	0.46266
ENSG00000229314	9	117085335	117088755	6	4	140638	-0.68597	0.75363	227084	-0.79344	0.78624	144001	1.4541	0.072954	85655	2.197	0.014012
ENSG00000172164	8	121547984	121825513	608	41	158060	-0.68602	0.75365	249819	0.54567	0.29265	143268	1.5518	0.060354	84243	0.82688	0.20415
ENSG00000172687	19	21541731	21562104	73	4	157381	-0.68627	0.75373	243062	0.5248	0.29986	137815	2.4728	0.0067026	87986	0.84604	0.19877
ENSG00000112183	6	17281576	17294106	18	6	148881	-0.68659	0.75383	238627	0.74101	0.22934	144001	1.773	0.038116	84016	-0.51783	0.69771
ENSG00000011332	19	38701645	38720354	35	8	144875	-0.68698	0.75395	234413	0.078399	0.46876	146850	0.21078	0.41653	82746	-1.8118	0.96499
ENSG00000158477	1	158223926	158228059	10	4	158430	-0.68699	0.75395	250303	-0.1055	0.54201	142828	0.49352	0.31082	84711	0.38923	0.34855
ENSG00000103479	16	53467888	53525561	77	5	159358	-0.68749	0.75411	249158	-0.26661	0.60512	141183	-0.31881	0.62506	84464	-0.76967	0.77925
ENSG00000132182	3	13357736	13461809	276	14	160353	-0.68751	0.75412	252332	0.93613	0.1746	142981	-0.60685	0.72803	85228	-0.11252	0.5448
ENSG00000160883	5	176307869	176326333	42	13	153896	-0.68801	0.75428	245179	0.38497	0.35013	144001	0.74372	0.22852	85549	0.43031	0.33349
ENSG00000141404	18	11688954	11885684	447	27	158241	-0.6881	0.75431	251819	-0.69617	0.75684	145379	1.6464	0.049843	83369	0.10748	0.45721
ENSG00000137486	11	74975225	75062873	131	25	150444	-0.68844	0.75441	240480	0.11997	0.45225	143956	0.18325	0.4273	86642	0.019003	0.49242
ENSG00000123143	19	14543864	14582679	59	12	151261	-0.68867	0.75449	242353	-0.34896	0.63644	144498	-0.045373	0.51809	84006	-0.28066	0.61052
ENSG00000174944	3	150929904	150996255	105	11	158224	-0.6894	0.75471	249768	-0.63921	0.73866	143498	0.068339	0.47276	82842	0.91457	0.18021
ENSG00000129514	14	38059188	38069245	12	5	148958	-0.6897	0.75481	234103	0.12858	0.44885	138136	0.47635	0.31691	80125	-0.16989	0.56745
