## Supplementary Tables for "Sex differences in genetic pathways underlying ischaemic heart disease–depression comorbidity" (part 3 of 3)

### Sheet: ST10. MAGMA gene results (continued)
Supplementary Table 10. DEP and IHD MAGMA gene based test analysis results with sex-stratified GWAS
ENSG00000111906	6	125541107	125623282	203	18	159234	-0.68976	0.75483	251948	-0.30718	0.62065	143972	0.48385	0.31424	82010	-0.52547	0.70037
ENSG00000166263	17	53046087	53241646	376	17	162212	-0.68991	0.75487	255664	0.38483	0.35018	144531	-0.87182	0.80835	87986	0.61746	0.26847
ENSG00000138347	10	69865911	69971774	345	23	159473	-0.69012	0.75494	252446	-0.46123	0.67768	143338	-0.08536	0.53401	83619	0.045446	0.48188
ENSG00000167182	17	45973515	46006323	47	8	160741	-0.69021	0.75497	252085	1.0893	0.13801	141630	-0.12656	0.55036	83676	0.65489	0.25627
ENSG00000205339	11	9406168	9469673	82	10	157683	-0.69025	0.75498	249506	-1.8852	0.9703	142571	0.45671	0.32394	85095	1.8546	0.031827
ENSG00000170561	5	2745958	2752969	4	2	148693	-0.69028	0.75499	242621	-0.14317	0.55692	149866	-0.60799	0.7284	79924	0.76392	0.22246
ENSG00000169105	15	40763159	40765353	1	1	162102	-0.69031	0.755	261819	0.28636	0.3873	149866	1.1591	0.1232	87986	0.71848	0.23623
ENSG00000115539	2	101179151	101193197	28	4	142937	-0.69043	0.75504	226363	2.5949	0.0047311	138555	1.534	0.062515	87986	-0.4343	0.66796
ENSG00000077097	3	25639474	25706398	95	9	155910	-0.69064	0.7551	247527	-0.24751	0.59775	143198	1.2275	0.10982	87986	-1.1511	0.87516
ENSG00000205707	12	25348149	25362579	33	6	167345	-0.69076	0.75514	266134	0.080922	0.46775	147733	0.96747	0.16665	83849	1.8775	0.030224
ENSG00000124193	20	42086567	42092245	4	2	156767	-0.69094	0.7552	253320	-0.53272	0.70289	149866	-0.22698	0.58978	78738	-0.26537	0.60464
ENSG00000246922	15	65385337	65407535	10	3	159637	-0.69165	0.75542	256210	0.68704	0.24603	149866	0.65568	0.25602	82470	2.5038	0.0061438
ENSG00000113194	5	175874628	175937075	85	12	157889	-0.69202	0.75554	249737	0.47441	0.3176	143656	-0.024808	0.5099	85890	-0.49344	0.68915
ENSG00000126460	19	50083902	50094272	21	3	160582	-0.69202	0.75554	256042	1.3276	0.092152	146515	1.9106	0.028025	84213	-0.2203	0.58718
ENSG00000196498	12	124808960	125052135	483	84	150788	-0.69208	0.75556	243757	0.56878	0.28475	147097	2.3483	0.0094304	84201	1.4814	0.069251
ENSG00000170891	4	5016312	5021199	20	3	145373	-0.69213	0.75557	229617	-1.8522	0.968	137550	1.3163	0.09403	87986	0.77602	0.21887
ENSG00000203783	1	153190059	153191793	2	1	153106	-0.69272	0.75576	226386	-1.2036	0.88563	132271	0.13145	0.44771	84862	1.7173	0.042965
ENSG00000070190	4	100737989	100791311	156	20	161076	-0.69298	0.75584	253530	0.10686	0.45745	143324	0.80863	0.20936	86894	-1.2676	0.89754
ENSG00000176302	11	118842416	118852001	20	4	161885	-0.69354	0.75602	258610	0.14011	0.44428	148107	0.99345	0.16024	83913	0.95238	0.17045
ENSG00000197780	1	109605107	109618624	29	8	146293	-0.69361	0.75604	238114	0.61248	0.27011	148653	0.97471	0.16485	83619	1.5759	0.057528
ENSG00000171551	2	233344536	233352538	15	6	147908	-0.69368	0.75606	237496	0.61548	0.26912	145174	0.51488	0.30332	86080	0.7999	0.21188
ENSG00000110841	12	27676363	27848497	408	39	160429	-0.69375	0.75608	255172	-0.15953	0.56337	145726	-0.71374	0.7623	81698	-0.55868	0.71181
ENSG00000163530	3	109012634	109035364	28	8	151243	-0.69415	0.75621	244215	1.2553	0.10469	147352	-0.1959	0.57765	86445	0.50457	0.30693
ENSG00000158525	7	129984629	130008571	74	11	160264	-0.69451	0.75632	253096	0.1259	0.44991	142733	-0.21833	0.58642	83488	0.39024	0.34818
ENSG00000145888	5	151202073	151304403	161	10	160058	-0.69468	0.75637	253298	-0.65538	0.74389	144183	0.75417	0.22537	82627	0.20071	0.42046
ENSG00000213965	19	33182866	33204702	50	8	161263	-0.69499	0.75647	254459	1.0586	0.1449	144236	0.97943	0.16368	84243	1.988	0.023403
ENSG00000169248	4	76954834	76962568	37	2	158208	-0.69511	0.75651	244734	1.5067	0.065942	137502	-0.34918	0.63652	87986	0.72313	0.2348
ENSG00000081019	1	114304453	114355098	56	12	161386	-0.69514	0.75652	254399	-0.55915	0.71197	144210	4.1102	1.9765e-05	85075	-1.0957	0.86339
ENSG00000135899	2	231032008	231090444	197	18	159063	-0.69516	0.75652	250418	0.087498	0.46514	143078	1.2491	0.10581	87986	-0.024548	0.50979
ENSG00000159131	21	34876237	34915797	36	8	159221	-0.69541	0.7566	250725	1.3084	0.095365	143024	-1.864	0.96884	83553	0.39713	0.34563
ENSG00000205277	7	100612903	100662230	65	10	150657	-0.69593	0.75676	239348	0.51516	0.30322	142287	0.99009	0.16107	87986	1.8469	0.032382
ENSG00000080200	3	97595818	97663810	73	6	162701	-0.69623	0.75686	255811	1.249	0.10584	144081	-0.079995	0.53188	87986	-1.105	0.86543
ENSG00000119844	2	64751464	64820139	88	5	161665	-0.69624	0.75686	254477	-1.2494	0.89424	143868	0.83851	0.20087	87986	-0.33457	0.63103
ENSG00000110237	11	73019333	73080136	122	10	151865	-0.69633	0.75689	242098	1.7956	0.036281	143232	1.5707	0.058128	79924	-0.56985	0.71561
ENSG00000162076	16	2933186	2949383	40	6	145021	-0.69639	0.75691	234315	-1.2944	0.90224	145467	0.92712	0.17693	85560	0.45284	0.32533
ENSG00000060339	10	70480768	70552134	104	13	148753	-0.69647	0.75693	236238	0.54247	0.29375	140392	-0.67006	0.74859	85179	-1.4087	0.92053
ENSG00000138814	4	101944565	102269435	549	36	159020	-0.69646	0.75693	251951	4.1042	2.0284e-05	144161	-0.020526	0.50819	82321	0.057515	0.47707
ENSG00000120647	12	498438	551811	74	14	150495	-0.69654	0.75695	241011	1.7237	0.042381	145111	1.4672	0.071166	84372	-0.32043	0.62568
ENSG00000186867	4	122250466	122302214	220	23	159543	-0.6971	0.75713	250995	1.3923	0.081914	142828	1.5198	0.064275	87986	1.3184	0.093684
ENSG00000130164	19	11200037	11244492	118	18	148452	-0.69717	0.75715	234775	0.35186	0.36247	140025	4.3318	7.3948e-06	84555	-0.16422	0.56522
ENSG00000173253	9	1050353	1057552	25	8	150869	-0.69716	0.75715	243914	1.3371	0.090602	147051	0.76953	0.22079	81661	0.86534	0.19342
ENSG00000134028	8	24241797	24263526	25	6	151720	-0.69722	0.75717	240441	-0.33119	0.62975	141420	1.9457	0.025844	86114	-0.074343	0.52963
ENSG00000139737	13	78272022	78338377	92	15	162000	-0.69729	0.75719	256866	0.66286	0.25371	145276	0.54463	0.29301	83904	0.075751	0.46981
ENSG00000144747	3	69068977	69101484	48	8	156765	-0.69751	0.75726	246989	1.3375	0.090535	141802	-0.055644	0.52219	83208	0.18365	0.42714
ENSG00000109654	4	154073493	154260472	343	42	154920	-0.69848	0.75756	247934	0.5675	0.28519	146173	-0.57581	0.71763	81193	-0.58784	0.72168
ENSG00000163646	3	150643949	150690786	109	17	155640	-0.69864	0.75761	247951	2.9735	0.0014721	145346	-0.77759	0.78159	80125	0.51175	0.30441
ENSG00000105549	19	361749	376013	41	16	147809	-0.69911	0.75776	239541	2.0679	0.019323	148149	2.1512	0.015732	78458	-0.70281	0.75891
ENSG00000099960	22	21383006	21387129	11	3	155235	-0.69936	0.75784	244809	1.8029	0.035698	143468	0.0083714	0.49666	81513	-0.91133	0.81894
ENSG00000118849	3	158414680	158450485	98	13	163579	-0.69985	0.75799	257000	0.089327	0.46441	144480	0.81641	0.20713	84963	-0.35472	0.6386
ENSG00000107819	10	102790990	102800998	8	4	147332	-0.69987	0.758	236462	1.4733	0.070341	145467	-0.24166	0.59548	81614	-0.63747	0.73809
ENSG00000167123	9	131174029	131199626	38	2	152469	-0.69995	0.75802	242878	-0.58949	0.72223	145236	-0.26726	0.60536	70518	0.65351	0.25671
ENSG00000165462	11	71950120	71956708	7	3	145616	-0.69997	0.75803	232050	1.185	0.11801	139812	-1.4986	0.93301	82961	0.58715	0.27855
ENSG00000167920	17	38975357	38992522	37	9	159782	-0.70015	0.75808	250312	-0.49225	0.68873	141306	-0.083672	0.53334	84296	0.68087	0.24798
ENSG00000198680	9	25676395	25678856	6	3	147410	-0.70054	0.7582	236517	1.0632	0.14384	144001	-0.65329	0.74322	82215	1.6539	0.049069
ENSG00000128050	4	57301906	57327534	51	7	163315	-0.70078	0.75828	256456	0.66713	0.25234	144346	-0.54339	0.70657	83688	-0.19864	0.57873
ENSG00000168398	14	96671015	96710666	113	23	152665	-0.70095	0.75833	244935	1.2301	0.10932	145195	2.3501	0.0093849	83976	0.69599	0.24322
ENSG00000106006	7	27185014	27190222	12	3	144897	-0.70157	0.75853	225660	-0.29915	0.61759	135204	1.1159	0.13224	84933	-0.67964	0.75163
ENSG00000112695	6	75947390	75960039	15	3	157082	-0.70159	0.75853	248527	0.25708	0.39856	142828	-1.3339	0.90889	63062	-0.50393	0.69285
ENSG00000196757	19	12035882	12061588	57	5	164629	-0.70165	0.75855	260721	0.10293	0.45901	146162	-0.1081	0.54304	86883	1.5027	0.066458
ENSG00000188818	5	710470	851101	32	5	148917	-0.70209	0.75869	239866	-0.51841	0.69791	146567	-1.5365	0.9378	82746	1.4166	0.078301
ENSG00000175077	3	186915273	186919253	5	3	163978	-0.70245	0.7588	263301	-0.79489	0.78666	149866	-1.7067	0.95606	79252	0.91895	0.17906
ENSG00000080371	12	72148653	72184699	34	5	161104	-0.70264	0.75886	255421	-0.98659	0.83808	145726	0.29999	0.38209	84016	-1.1029	0.86497
ENSG00000184571	22	25115000	25170687	158	20	156800	-0.70275	0.75889	249754	-0.24939	0.59847	145189	1.5578	0.059642	85970	1.2079	0.11354
ENSG00000177432	4	89617065	89619386	5	3	161988	-0.70286	0.75893	252839	0.61919	0.26789	142828	1.6023	0.054546	87986	0.98282	0.16285
ENSG00000119446	9	124999902	125027118	56	8	151259	-0.70298	0.75896	240883	0.85714	0.19568	142325	-1.7895	0.96323	87237	-0.3455	0.63514
ENSG00000244754	13	33006553	33112970	109	13	158733	-0.70299	0.75897	249357	0.68387	0.24703	143086	2.4256	0.0076413	83729	2.4979	0.0062473
ENSG00000102539	13	49794473	49796513	2	1	125041	-0.7032	0.75904	180582	-0.68306	0.75271	114676	1.1346	0.12828	87986	-0.80252	0.78888
ENSG00000132294	8	132916334	133025889	261	17	162108	-0.70353	0.75914	256055	-0.71927	0.76401	143934	1.2089	0.11335	83149	-0.11119	0.54427
ENSG00000173110	1	161494035	161496681	2	1	145970	-0.70408	0.75931	238504	-1.3959	0.91862	149866	1.3227	0.092968	86179	0.86024	0.19483
ENSG00000186340	6	169615874	169654139	154	29	154583	-0.70418	0.75934	248580	-0.65322	0.74319	146895	-0.15003	0.55963	85138	1.2952	0.097633
ENSG00000147592	8	71547552	71581409	85	12	161304	-0.70424	0.75936	256881	1.6559	0.048871	146554	0.15934	0.4367	87986	0.22334	0.41164
ENSG00000085831	1	51752929	51810788	84	18	158609	-0.70471	0.75951	253416	0.85573	0.19607	146934	1.0413	0.14886	87986	-1.0482	0.85272
ENSG00000215440	20	57264186	57294294	84	13	151803	-0.70587	0.75987	243839	1.4236	0.077286	145258	0.36799	0.35644	85577	2.0767	0.018915
ENSG00000186468	5	81569176	81574396	17	5	152103	-0.70624	0.75998	242656	1.4426	0.074568	143656	0.17967	0.42871	79252	1.2988	0.096998
ENSG00000159917	19	44732881	44809199	101	10	157216	-0.70646	0.76005	245951	-1.1753	0.88007	141156	0.30505	0.38017	83760	0.41019	0.34083
ENSG00000182923	3	134204584	134293859	163	6	160358	-0.70712	0.76025	251946	-0.32528	0.62751	143389	0.57433	0.28287	82812	1.1445	0.12621
ENSG00000136930	9	127115744	127177723	66	9	159206	-0.7074	0.76034	254244	2.2948	0.010873	145601	0.85158	0.19722	80500	0.0075341	0.49699
ENSG00000221949	12	62995530	62997214	5	2	165805	-0.7074	0.76034	263708	0.55595	0.28912	142828	0.08586	0.46579	87986	2.1307	0.016556
ENSG00000178404	17	76866991	76899299	120	15	156007	-0.70789	0.76049	248716	0.0049737	0.49802	145174	-1.6808	0.9536	82870	1.0118	0.15581
ENSG00000166261	11	123594884	123612383	46	4	164084	-0.70831	0.76062	257361	2.4317	0.0075148	142216	-1.7891	0.9632	83794	0.61701	0.26861
ENSG00000095627	10	115939028	115992063	102	10	163922	-0.70844	0.76066	259531	0.18657	0.426	146071	2.0472	0.020322	76341	-0.9402	0.82644
ENSG00000205560	22	51007289	51017899	39	6	165875	-0.70842	0.76066	261788	-0.65215	0.74285	146257	0.41769	0.33809	85020	1.8696	0.030769
ENSG00000187266	19	11488235	11495018	5	2	152252	-0.70845	0.76067	243524	0.59829	0.27482	142828	1.0997	0.13574	61784	1.3374	0.09055
ENSG00000198677	5	94799598	94890711	129	9	164118	-0.70903	0.76085	259616	0.77165	0.22016	145229	-0.93189	0.8243	84040	1.6538	0.049088
ENSG00000100336	22	36585171	36600886	73	8	156920	-0.70939	0.76096	247938	-0.63699	0.73794	143599	0.050916	0.4797	83644	-0.88113	0.81088
ENSG00000146535	7	2767745	2883958	252	16	155381	-0.70948	0.76099	245793	0.4196	0.33739	142186	0.32605	0.37219	81436	0.21191	0.41609
ENSG00000228474	2	27293339	27294641	1	1	145970	-0.70985	0.7611	238504	1.0736	0.1415	149866	0.65262	0.257	80999	2.19	0.014262
ENSG00000213585	5	133307605	133340824	68	11	159986	-0.71006	0.76117	254854	0.040233	0.48395	144691	0.7095	0.23901	81967	1.9631	0.024814
ENSG00000101327	20	1959402	1974732	31	6	160132	-0.71038	0.76127	255164	-0.7568	0.77542	146461	-1.6528	0.95081	68335	-0.82144	0.7943
ENSG00000137942	1	93913687	94020218	90	15	150615	-0.71074	0.76138	238264	-0.43549	0.6684	141264	-0.021072	0.50841	82860	0.033444	0.48666
ENSG00000149735	11	64701942	64703360	2	1	142443	-0.71077	0.76139	220007	-0.014966	0.50597	132271	0.43162	0.33301	80222	0.25712	0.39854
ENSG00000100413	22	41921807	41940610	27	3	151412	-0.71113	0.7615	243087	-1.2542	0.89512	144653	-0.20677	0.58191	85970	-0.87646	0.80961
ENSG00000105063	19	55741147	55770363	33	9	149737	-0.71124	0.76153	243362	-0.43882	0.66961	148800	0.42359	0.33593	81268	-0.72632	0.76618
ENSG00000198301	4	76862102	76912115	88	12	159882	-0.71123	0.76153	252085	-0.12928	0.55143	143468	-0.31651	0.62419	81964	1.6244	0.052146
ENSG00000129103	7	56131694	56148363	34	8	155842	-0.71161	0.76165	248374	0.85232	0.19702	144691	0.2199	0.41297	82313	-0.17927	0.57114
ENSG00000103876	15	80444831	80479288	97	13	162950	-0.71169	0.76167	255879	1.3562	0.087523	142973	1.0106	0.15611	83288	-0.76178	0.7769
ENSG00000188581	17	39196810	39197713	1	1	145970	-0.71178	0.7617	238504	0.27619	0.3912	149866	0.7189	0.2361	83073	1.4002	0.08072
ENSG00000215009	12	7456879	7481320	39	8	166597	-0.71185	0.76172	264594	0.79392	0.21362	147159	-0.22692	0.58976	84492	2.0499	0.020185
ENSG00000183696	7	48128224	48148330	25	7	156119	-0.7119	0.76174	248598	0.50216	0.30778	145643	-0.066611	0.52655	81513	1.174	0.1202
ENSG00000126778	14	61110132	61124977	10	3	164134	-0.71195	0.76175	262839	-0.32982	0.62923	149866	0.35774	0.36027	83085	-0.2169	0.58586
ENSG00000228198	1	248366331	248367392	1	1	156352	-0.71275	0.762	253459	-0.081556	0.5325	149866	0.67355	0.2503	85890	2.1864	0.014393
ENSG00000110066	11	67922329	67981295	75	8	162132	-0.71296	0.76206	256631	0.79764	0.21254	144705	0.94003	0.1736	81436	-0.57424	0.7171
ENSG00000196792	14	31363004	31495607	239	20	159245	-0.71357	0.76225	250466	0.42389	0.33582	142210	1.0002	0.15862	84460	1.5047	0.066195
ENSG00000157796	4	39184023	39287430	149	8	157775	-0.71368	0.76229	248949	0.72975	0.23277	142781	1.8104	0.035114	82043	0.37761	0.35286
ENSG00000188629	19	9435020	9493293	102	6	158080	-0.71372	0.7623	249459	1.363	0.086436	142276	-0.13277	0.55281	85708	1.4039	0.080181
ENSG00000187550	19	56041099	56048456	12	7	144144	-0.71391	0.76236	233947	-0.94155	0.82679	146934	-0.73395	0.76851	78916	1.344	0.089477
ENSG00000197024	7	148823507	148880116	129	10	153915	-0.71401	0.76239	243644	0.58683	0.27866	141409	1.5653	0.05876	83832	1.5185	0.064444
ENSG00000134107	3	5020800	5027008	11	3	151121	-0.71423	0.76246	246064	1.8779	0.030195	149866	-1.478	0.9303	84459	-0.072324	0.52883
ENSG00000169567	5	130494719	130507428	33	3	160837	-0.71445	0.76252	251142	0.42212	0.33647	140269	0.70054	0.2418	83468	0.72911	0.23297
ENSG00000105642	19	18062101	18110889	67	12	153999	-0.71462	0.76258	246052	-2.2606	0.98811	145139	-1.2256	0.88982	85970	-0.69952	0.75789
ENSG00000183833	3	119421868	119485949	110	14	156704	-0.71464	0.76258	246301	1.1517	0.12472	140269	-0.039079	0.51559	84243	1.1804	0.11891
ENSG00000005700	6	82879699	82957471	160	9	158296	-0.71518	0.76275	249263	0.43325	0.33242	142828	0.6922	0.24441	83526	-2.1626	0.98471
ENSG00000164304	6	7326888	7389976	143	14	157561	-0.71522	0.76276	249567	0.17288	0.43137	144206	1.2573	0.10433	83128	0.54821	0.29177
ENSG00000198783	17	33288548	33290205	2	1	163264	-0.71533	0.7628	261213	-0.54122	0.70582	149866	0.039079	0.48441	84881	1.6704	0.04742
ENSG00000103313	16	3292027	3306627	32	4	158969	-0.71574	0.76292	249202	-1.3671	0.91421	142168	-0.36098	0.64094	83812	-0.77489	0.7808
ENSG00000119673	14	74034323	74042357	18	6	145181	-0.71596	0.76299	233410	0.63306	0.26335	144001	0.029286	0.48832	87347	-0.34114	0.6335
ENSG00000132535	17	7093208	7123021	30	7	155604	-0.71619	0.76306	247542	1.3305	0.091671	145174	0.070374	0.47195	79924	-0.10411	0.54146
ENSG00000140093	14	94749649	94759608	25	6	153675	-0.71635	0.76311	239268	1.0744	0.14133	137198	-0.89975	0.81587	80222	0.083575	0.4667
ENSG00000180913	11	6149839	6150706	1	1	130938	-0.71663	0.7632	189087	-0.088096	0.5351	114676	-0.8779	0.81	82470	1.0802	0.14002
ENSG00000140950	16	84511680	84587639	361	37	153580	-0.71683	0.76326	242734	-0.33115	0.62974	142458	-0.14161	0.55631	84413	0.099654	0.46031
ENSG00000197054	19	12035889	12091196	147	7	162096	-0.71686	0.76327	254964	-0.21525	0.58521	142684	-0.33514	0.63124	83063	1.5228	0.063901
ENSG00000196358	9	135037333	135119921	112	19	149773	-0.71688	0.76328	240931	-0.92149	0.8216	145467	0.95049	0.17093	87986	1.4704	0.070721
ENSG00000165443	10	60936349	61007534	86	8	158206	-0.71703	0.76332	250426	0.41998	0.33725	143319	-0.33774	0.63222	87082	0.58683	0.27866
ENSG00000171793	1	41445006	41478235	69	16	162982	-0.71705	0.76333	259120	0.10333	0.45885	146806	2.0123	0.022097	83818	0.80923	0.20919
ENSG00000111077	12	53440752	53458156	28	8	155111	-0.71715	0.76336	251703	-2.2764	0.98859	149866	1.8715	0.030639	87986	-0.55198	0.70952
ENSG00000130045	9	91150015	91199189	70	9	155899	-0.71736	0.76342	251414	-2.1302	0.98342	148861	0.11713	0.45338	84597	-0.1649	0.56549
ENSG00000105193	19	39923846	39926588	10	3	163132	-0.71774	0.76354	257656	2.0434	0.020507	146347	-1.1964	0.88423	87986	-0.72138	0.76466
ENSG00000157856	2	26624783	26679579	88	13	155309	-0.7182	0.76368	249204	0.70119	0.24159	145867	1.6793	0.046548	84243	0.37858	0.3525
ENSG00000129315	12	49082246	49110681	47	8	155945	-0.71824	0.7637	248097	-0.49244	0.6888	144625	1.4832	0.069006	81569	-0.17473	0.56936
ENSG00000198925	2	220074493	220094439	23	4	156802	-0.71895	0.76391	249165	0.62012	0.26759	142216	1.7882	0.036869	81581	1.6953	0.045012
ENSG00000145919	5	173034516	173043663	25	5	158341	-0.71929	0.76402	251566	1.5546	0.060016	145643	2.4269	0.0076133	87113	0.20162	0.42011
ENSG00000160321	19	22115759	22193751	210	12	152827	-0.71941	0.76406	245058	0.0036846	0.49853	142996	-0.1541	0.56123	80649	0.4196	0.33739
ENSG00000171631	11	72975549	73009662	48	4	160034	-0.71973	0.76415	254665	2.4956	0.0062869	145467	0.41329	0.3397	86530	0.80394	0.21072
ENSG00000110013	11	124503008	124565603	74	4	160183	-0.72013	0.76428	254135	-0.075492	0.53009	144160	0.96541	0.16717	80999	-0.57628	0.71779
ENSG00000146433	6	158957467	159056460	232	22	152775	-0.72038	0.76435	241214	-0.041756	0.51665	141827	0.43268	0.33262	84194	0.21113	0.41639
ENSG00000250733	8	140943415	140946190	8	3	157338	-0.72036	0.76435	249800	2.6922	0.0035486	145467	1.4173	0.0782	82047	2.5813	0.0049211
ENSG00000161277	19	36525886	36545664	38	8	159629	-0.72096	0.76453	251852	-0.36376	0.64198	143384	2.1375	0.016279	85366	0.43634	0.3313
ENSG00000147481	8	50822348	51706678	2108	54	159124	-0.72103	0.76455	250749	0.15683	0.43769	142487	1.5221	0.063995	84939	0.22092	0.41258
ENSG00000129933	19	19431489	19469563	56	7	155504	-0.72117	0.7646	244583	0.049653	0.4802	141697	3.1632	0.00078025	83569	-0.16607	0.56595
ENSG00000100604	14	93389424	93401638	35	9	153903	-0.72257	0.76503	246597	2.2179	0.013282	146850	1.2137	0.11243	84605	-0.85859	0.80472
ENSG00000033030	12	122957416	122985518	32	5	150390	-0.72263	0.76505	234975	0.57759	0.28177	136670	-1.5269	0.9366	83619	-1.6034	0.94558
ENSG00000118307	12	25261353	25348096	232	19	160607	-0.72278	0.76509	252666	1.0671	0.14296	141675	1.3072	0.09557	82791	-0.36481	0.64237
ENSG00000143643	1	231041988	231114621	225	20	162609	-0.72288	0.76512	255938	1.4749	0.070114	143610	0.66862	0.25187	84929	0.15899	0.43684
ENSG00000035928	4	39289075	39367995	91	7	153802	-0.72332	0.76526	242639	0.93009	0.17616	140972	0.85515	0.19624	84433	-1.5842	0.94342
ENSG00000163319	4	84377084	84390888	26	4	162218	-0.72365	0.76536	256085	-0.2396	0.59468	144452	-1.3616	0.91334	84525	0.49466	0.31042
ENSG00000186190	20	31643229	31661434	42	9	155822	-0.72393	0.76544	245083	1.5153	0.064843	141487	1.9349	0.026501	83037	1.2894	0.09863
ENSG00000159723	16	67516473	67517716	3	1	155722	-0.72432	0.76557	244304	-1.4594	0.92777	138136	0.29901	0.38247	83760	0.40784	0.34169
ENSG00000132671	20	23016056	23017314	4	1	163737	-0.72435	0.76558	253866	-0.41594	0.66127	141069	-0.65453	0.74361	84529	-0.10017	0.5399
ENSG00000169607	2	113493929	113522254	36	5	158990	-0.72494	0.76576	251067	-0.16783	0.56664	143024	0.70451	0.24056	84372	0.73045	0.23256
ENSG00000176787	11	5079879	5080857	7	3	161284	-0.72497	0.76576	250833	1.7295	0.041863	139812	1.4242	0.077195	87986	0.96689	0.1668
ENSG00000138660	4	113152892	113191203	41	8	152871	-0.72569	0.76599	242892	0.60047	0.2741	143000	1.958	0.025114	86372	0.051099	0.47962
ENSG00000115596	2	219724543	219738955	8	2	150987	-0.72612	0.76612	245445	1.4295	0.076429	149866	-0.5699	0.71563	82995	-0.43265	0.66736
ENSG00000159164	1	149874869	149889434	15	3	157483	-0.72624	0.76615	255244	1.0311	0.15126	149866	1.4945	0.067519	85075	0.39746	0.34552
ENSG00000184220	3	99536677	99897447	338	20	160959	-0.72638	0.7662	254688	-0.61719	0.73144	145077	1.8076	0.035332	84217	1.1937	0.1163
ENSG00000102575	19	11685474	11689823	8	3	153608	-0.72675	0.76631	237026	0.40067	0.34433	136670	0.49239	0.31122	83307	-0.80213	0.78876
ENSG00000175535	10	118305442	118327367	20	3	146742	-0.72695	0.76637	232881	0.33866	0.36743	139309	0.62034	0.26752	86795	0.93173	0.17574
ENSG00000212127	12	11090004	11324172	787	13	157171	-0.72727	0.76647	251822	1.5628	0.059053	146065	-0.38552	0.65007	85862	1.9234	0.027213
ENSG00000111981	6	150285142	150294846	28	3	155539	-0.72752	0.76655	249528	-0.39927	0.65515	147352	1.0775	0.14064	83029	-0.52226	0.69926
ENSG00000111843	6	10723147	10731362	11	3	147170	-0.72756	0.76656	236258	0.021723	0.49133	143468	1.3104	0.095028	83619	-0.52798	0.70124
ENSG00000184277	15	102161846	102192594	42	10	155370	-0.72771	0.7666	244903	0.69192	0.24449	142325	-0.48337	0.68558	83111	1.1957	0.11591
ENSG00000177885	17	73314156	73401790	158	10	155675	-0.72798	0.76669	244523	-0.36738	0.64333	141180	0.71489	0.23734	86863	0.99501	0.15986
ENSG00000069764	16	14766404	14788526	8	2	150557	-0.72819	0.76675	239836	-0.58548	0.72089	145467	0.25682	0.39866	84147	-1.2735	0.89859
ENSG00000169436	8	139600477	139926249	865	93	154728	-0.7283	0.76679	246481	0.28373	0.38831	144008	-1.2027	0.88546	82031	0.72714	0.23357
ENSG00000116157	1	53068043	53074723	14	5	162498	-0.72888	0.76696	255369	0.51125	0.30459	142325	0.62891	0.2647	81769	-0.41708	0.66169
ENSG00000163737	4	74846793	74847841	1	1	160201	-0.729	0.767	259956	-1.7916	0.9634	149866	0.79606	0.213	82746	0.51646	0.30277
ENSG00000166579	17	8316448	8393729	89	13	155174	-0.7297	0.76721	248563	3.1417	0.00083978	147098	-0.2578	0.60172	87986	0.63167	0.2638
ENSG00000172354	7	100271153	100276797	4	2	157526	-0.73154	0.76778	256106	0.48177	0.31498	149866	1.9951	0.023013	81991	0.83373	0.20222
ENSG00000234560	11	123900296	123901341	1	1	173983	-0.73162	0.7678	281895	0.89012	0.1867	149866	1.3246	0.09265	87986	2.2475	0.012306
ENSG00000169230	5	176730774	176733960	5	3	155276	-0.73185	0.76787	252721	0.42764	0.33446	149866	-0.53229	0.70274	82290	0.72262	0.23496
ENSG00000162642	1	85715638	85725355	21	7	165029	-0.73192	0.76789	262638	1.2881	0.098864	146515	2.4129	0.0079134	86570	0.47009	0.31915
ENSG00000143970	2	25956621	26101385	286	13	161114	-0.73198	0.76791	254951	0.93867	0.17395	144329	0.86952	0.19228	82703	0.16735	0.43355
ENSG00000125485	9	135468383	135545788	125	16	156842	-0.73209	0.76794	249540	1.6286	0.051704	143954	0.45075	0.32609	81939	-0.24145	0.5954
ENSG00000156273	21	30566391	31003071	630	52	159166	-0.73214	0.76796	251754	0.88247	0.18876	144113	3.7511	8.8031e-05	84711	0.35542	0.36114
ENSG00000173077	9	117904096	118164923	712	59	161737	-0.73215	0.76796	255596	0.36854	0.35624	143737	1.9922	0.023174	85366	0.85899	0.19517
ENSG00000117362	1	150237803	150241980	1	1	157077	-0.7326	0.7681	255208	0.53103	0.2977	149866	-1.1273	0.8702	85520	-0.38317	0.6492
ENSG00000031081	3	119013219	119139561	353	46	160638	-0.73276	0.76815	255660	1.0312	0.15121	145779	-1.3666	0.91412	82642	-1.6178	0.94714
ENSG00000228208	1	218683437	218699320	46	4	166247	-0.73302	0.76823	263006	0.79787	0.21247	144511	1.5388	0.061927	82746	2.1877	0.014347
ENSG00000161849	12	52771595	52779436	56	4	164981	-0.73341	0.76835	257232	-0.83134	0.79711	142954	-1.2891	0.90132	83543	0.44409	0.32849
ENSG00000139287	12	72332625	72580398	486	31	160960	-0.73348	0.76837	254417	0.30216	0.38126	143422	-0.72058	0.76441	87986	0.06546	0.4739
ENSG00000198952	1	156219014	156252620	68	7	151047	-0.73384	0.76848	237789	-0.32762	0.6284	138999	-0.16762	0.56656	82132	1.7009	0.044478
ENSG00000154997	7	55861236	55930482	166	22	156755	-0.73399	0.76852	249265	1.3266	0.092321	143082	-0.937	0.82562	82428	0.33599	0.36844
ENSG00000135828	1	182542768	182558391	22	7	156893	-0.73435	0.76863	250733	-1.4859	0.93134	146667	-0.30318	0.61912	84679	-0.025539	0.51019
ENSG00000197353	8	143831567	143833952	7	1	155975	-0.73455	0.76869	249887	0.31621	0.37592	144839	1.2589	0.10404	86179	1.5441	0.061281
ENSG00000188305	19	2274630	2282181	20	4	147689	-0.73458	0.7687	241202	0.23566	0.40685	149866	-0.48855	0.68742	87258	1.3873	0.082672
ENSG00000196422	9	138370924	138380739	15	2	150664	-0.73519	0.76889	242614	1.7815	0.037416	145174	-0.70733	0.76032	84330	1.4772	0.069815
ENSG00000178726	20	23026269	23030378	3	2	157094	-0.73527	0.76891	253741	0.65065	0.25764	149866	-0.05639	0.52248	83147	1.0194	0.154
ENSG00000204370	11	111957496	111990353	32	7	148219	-0.73535	0.76894	241621	1.8639	0.031168	146567	-0.059074	0.52355	81436	1.7571	0.039454
ENSG00000137166	6	41514163	41570122	114	15	152499	-0.73547	0.76897	243442	-0.26141	0.60311	144618	1.5571	0.059725	86445	0.012386	0.49506
ENSG00000138892	22	50453551	50495364	100	19	151456	-0.73572	0.76905	244706	1.6013	0.054655	147755	0.26684	0.3948	84578	0.05844	0.4767
ENSG00000178188	16	28857920	28885526	34	2	155630	-0.73582	0.76908	245925	-0.33148	0.62986	142621	1.5266	0.063433	82588	1.004	0.1577
ENSG00000162433	1	65613231	65697828	124	13	157311	-0.73585	0.76909	247570	0.16029	0.43632	141069	1.6482	0.049658	79252	0.46004	0.32275
ENSG00000115998	2	70377011	70475747	144	12	156967	-0.73592	0.76911	247794	1.6635	0.048108	142290	2.861	0.0021116	83546	-0.42161	0.66335
ENSG00000214026	11	1968507	2005752	43	10	119635	-0.73592	0.76911	179717	1.6932	0.045205	117949	0.81356	0.20795	87986	1.9959	0.02297
ENSG00000152527	2	43864411	43995126	363	36	155570	-0.73604	0.76915	245631	-0.017597	0.50702	142498	1.243	0.10693	82106	0.29714	0.38318
ENSG00000135837	1	179923872	180084015	312	15	164738	-0.73684	0.76939	258540	-1.2906	0.90158	144114	2.0699	0.019229	87986	-0.025231	0.51006
ENSG00000133048	1	203148058	203155877	21	4	163428	-0.73687	0.7694	260261	1.5698	0.058231	148190	0.32195	0.37375	83529	-0.092031	0.53666
ENSG00000164172	5	52391508	52405893	46	7	159344	-0.73686	0.7694	248138	-0.27617	0.60879	139921	-0.9323	0.82441	82163	0.54104	0.29424
ENSG00000130307	19	17359984	17393595	76	13	154431	-0.73714	0.76948	247319	1.1675	0.12151	144773	1.246	0.10637	79252	-0.15948	0.56335
ENSG00000100162	22	42334724	42343168	21	3	161757	-0.73735	0.76954	253455	-0.91361	0.81954	141487	1.2055	0.11401	84984	-0.89895	0.81566
ENSG00000123500	6	116440085	116479910	58	11	158817	-0.73793	0.76972	248780	-0.14713	0.55848	141372	-0.030908	0.51233	82675	-0.27503	0.60835
ENSG00000071655	19	1576638	1592882	17	3	152781	-0.73826	0.76982	246530	0.74746	0.22739	147796	-0.4163	0.66141	85269	-1.2359	0.89175
ENSG00000185038	2	234684369	234742069	169	36	156533	-0.73832	0.76984	248940	1.9802	0.023843	144036	-0.1595	0.56336	84056	1.2293	0.10948
ENSG00000141026	17	17380299	17396540	24	5	154466	-0.73859	0.76992	246663	-0.19313	0.57657	145467	0.031698	0.48736	81110	0.10117	0.45971
ENSG00000181982	4	24807738	24981826	405	33	161169	-0.73909	0.77008	253791	0.66224	0.25391	143958	0.61654	0.26877	83134	1.1116	0.13315
ENSG00000187806	15	72690613	72700370	11	2	159727	-0.73914	0.77009	250230	0.60601	0.27225	140269	0.80298	0.21099	83741	1.3576	0.087298
ENSG00000150337	1	149754226	149764074	4	1	145970	-0.73931	0.77014	238504	0.90821	0.18188	149866	0.50698	0.30609	87986	0.26207	0.39663
ENSG00000130518	19	18367907	18385319	71	8	149694	-0.7403	0.77044	239319	1.4602	0.072115	142927	0.31296	0.37716	82746	-0.15399	0.56119
ENSG00000196565	11	5274419	5667019	1671	81	159049	-0.74029	0.77044	251200	-0.34225	0.63392	143211	-0.87342	0.80878	84243	1.4884	0.068324
ENSG00000112715	6	43737920	43754224	25	7	148632	-0.74047	0.77049	239839	-1.3865	0.91721	147051	1.4369	0.075378	86348	-0.50379	0.6928
ENSG00000181045	17	78193497	78227299	107	15	155366	-0.74046	0.77049	248404	-0.24112	0.59527	145919	-0.92758	0.82319	84281	1.0861	0.13872
ENSG00000171942	19	15838833	15839862	4	2	158392	-0.74061	0.77053	249139	-0.77398	0.78053	141069	-1.3106	0.90501	85228	0.81759	0.2068
ENSG00000104824	19	39327027	39342987	20	5	154605	-0.74069	0.77056	248021	-0.9736	0.83487	146347	-1.1512	0.87517	85604	-0.73861	0.76993
ENSG00000221888	1	247920675	247921982	3	1	146309	-0.74094	0.77063	231832	-0.13338	0.55305	138136	-0.17038	0.56764	84861	2.1247	0.016806
ENSG00000267179	19	12035889	12090105	140	7	162318	-0.74099	0.77065	255328	-0.19682	0.57802	142828	-0.31944	0.6253	84810	3.2705	0.0005367
ENSG00000162620	1	74491698	74663871	207	15	157772	-0.74112	0.77069	248787	0.54088	0.29429	142216	-0.56487	0.71392	83222	0.46801	0.31989
ENSG00000171596	2	232387870	232395206	23	2	164867	-0.7414	0.77078	260387	0.19788	0.42157	145276	-1.2149	0.8878	79252	0.80182	0.21133
ENSG00000249861	19	40146533	40151287	5	2	150408	-0.74145	0.77079	238502	0.10102	0.45977	142828	-0.63581	0.73755	84470	2.5518	0.0053584
ENSG00000107902	10	126150402	126306457	637	50	154257	-0.74188	0.77092	246479	1.5847	0.056516	144452	0.20477	0.41888	82995	-0.63449	0.73712
ENSG00000100290	22	43506753	43525718	42	7	155165	-0.74213	0.771	246044	-1.9899	0.9767	143163	0.38232	0.35111	87986	-0.88833	0.81282
ENSG00000101680	18	6941742	7117813	384	68	155666	-0.74213	0.771	248185	-0.16142	0.56412	145376	0.68969	0.24519	85366	-0.807	0.79017
ENSG00000187607	17	15602890	15640874	38	8	144951	-0.74215	0.771	235578	1.3087	0.095326	148014	-1.0331	0.84922	83619	1.347	0.08899
ENSG00000127511	19	16940210	16991164	71	11	150840	-0.74223	0.77103	241077	-0.88123	0.8109	142927	1.0425	0.14859	83686	-0.20825	0.58248
ENSG00000141068	17	25783669	25953461	262	26	156761	-0.74274	0.77118	249182	0.64576	0.25922	145031	0.87118	0.19183	84711	0.1016	0.45954
ENSG00000171446	17	38933059	38938786	16	5	149166	-0.74283	0.77121	232282	-0.60559	0.72761	138869	0.83432	0.20205	85075	0.79437	0.21349
ENSG00000003147	7	8152813	8302317	422	57	151673	-0.74286	0.77122	242543	0.94153	0.17322	144196	0.46057	0.32256	82527	-2.4521	0.9929
ENSG00000142552	19	50030874	50050219	71	2	152095	-0.74365	0.77145	239216	0.048476	0.48067	139953	0.23036	0.4089	83437	0.12854	0.44886
ENSG00000161664	17	42247814	42256451	12	2	156666	-0.74409	0.77159	243047	0.38836	0.34888	138136	-1.389	0.91759	81555	0.44187	0.32929
ENSG00000182934	11	126132813	126139039	13	4	154736	-0.74439	0.77168	237530	0.1216	0.45161	133624	1.5635	0.058966	87986	1.145	0.1261
ENSG00000115504	2	62900985	63273622	285	25	155524	-0.74445	0.7717	246409	1.5045	0.06622	143198	3.1922	0.00070605	84977	-0.43645	0.66875
ENSG00000224531	6	11094265	11138964	141	13	162699	-0.74446	0.7717	255061	0.5738	0.28305	143127	-1.1515	0.87523	83955	2.1489	0.015822
ENSG00000133063	1	203181954	203242769	137	23	157291	-0.74475	0.77179	250254	-0.19545	0.57748	144986	0.34559	0.36483	83920	-0.091917	0.53662
ENSG00000167550	12	49458467	49463808	3	1	153869	-0.74511	0.7719	241046	-0.16859	0.56694	138136	0.54506	0.29286	85009	0.66551	0.25286
ENSG00000167644	19	38794800	38795649	4	2	156114	-0.74522	0.77193	244130	0.68099	0.24794	141069	-0.27989	0.61022	83989	0.66983	0.25148
ENSG00000160179	21	43619798	43717354	254	40	154659	-0.74532	0.77196	246563	-0.25481	0.60056	144601	1.8434	0.032638	82109	0.41346	0.33964
ENSG00000129354	19	10683346	10697991	47	5	154882	-0.74559	0.77204	245085	0.62375	0.2664	142379	-0.48633	0.68663	87986	-0.17357	0.5689
ENSG00000211456	3	45730547	45786916	164	8	163219	-0.74562	0.77205	255145	0.7053	0.24031	142785	0.31487	0.37643	86239	1.9208	0.02738
ENSG00000166971	16	53524951	53538323	11	2	160110	-0.74585	0.77212	251140	-1.0133	0.84454	143468	0.22402	0.41137	84510	0.64834	0.25838
ENSG00000189334	1	153586730	153589462	6	1	145970	-0.74587	0.77213	238504	0.29559	0.38377	149866	-0.70658	0.76009	84243	1.44	0.074928
ENSG00000124391	16	88704998	88706881	1	1	145970	-0.74611	0.7722	238504	-1.7708	0.9617	149866	0.32128	0.374	82295	-0.26092	0.60292
ENSG00000100092	22	38030660	38062939	83	10	151594	-0.7467	0.77238	242527	0.91149	0.18102	143930	-0.67828	0.7512	87986	-0.90388	0.81697
ENSG00000128408	22	45809571	45828376	44	4	155896	-0.74717	0.77252	244083	0.7436	0.22856	140269	-0.7729	0.78021	83998	-0.19242	0.57629
ENSG00000153130	4	141178439	141306880	242	30	160028	-0.74755	0.77263	252987	1.5334	0.062589	144049	-0.83964	0.79944	80649	0.3062	0.37972
ENSG00000158079	9	96793075	96872138	92	13	157359	-0.74774	0.77269	249477	-0.20296	0.58042	142599	0.38011	0.35193	85366	0.38313	0.35081
ENSG00000103485	16	29674599	29710020	26	6	147044	-0.74799	0.77277	234566	0.21557	0.41466	143099	2.0208	0.021648	87986	-0.76961	0.77923
ENSG00000100219	22	29190542	29196585	7	3	168188	-0.74805	0.77279	263956	1.9375	0.026341	144839	0.90786	0.18198	84803	-0.89553	0.81475
ENSG00000150961	4	119643977	119759838	313	17	163905	-0.74834	0.77287	261038	-0.41919	0.66246	145144	0.0066565	0.49734	86483	0.26809	0.39431
ENSG00000183431	1	38422646	38456593	54	5	146583	-0.74846	0.77291	234846	-1.2078	0.88645	142698	2.5917	0.0047751	83194	1.1631	0.12239
ENSG00000082153	2	201675316	201688569	15	3	161962	-0.74903	0.77308	257963	1.1687	0.12126	147520	0.77419	0.21941	85604	-1.083	0.8606
ENSG00000197713	2	210867288	210886300	16	5	154094	-0.74901	0.77308	245101	1.3025	0.096369	145467	1.1348	0.12823	84090	1.5698	0.058234
ENSG00000035862	17	76849058	76921469	215	24	153318	-0.74918	0.77313	245003	-0.37704	0.64693	145447	-1.1402	0.8729	86348	-1.5851	0.94353
ENSG00000117523	1	171454650	171562650	198	15	157391	-0.74931	0.77316	246505	0.2677	0.39446	140802	0.0016828	0.49933	74885	-0.37868	0.64754
ENSG00000179583	16	10971054	11026079	85	20	150021	-0.74939	0.77319	239596	0.91051	0.18128	145312	-0.28537	0.61232	85398	1.0454	0.14792
ENSG00000167792	11	67374322	67380006	3	1	170862	-0.74959	0.77325	273649	0.87868	0.18979	149866	-0.29281	0.61517	82715	0.67737	0.24909
ENSG00000221855	7	143174965	143175889	2	1	150669	-0.74996	0.77336	233189	0.78952	0.2149	132271	1.1302	0.1292	81364	2.1139	0.01726
ENSG00000158023	12	122355767	122441833	184	18	160023	-0.75003	0.77338	251858	-0.25378	0.60017	141260	0.3169	0.37566	86816	0.38286	0.35091
ENSG00000188816	10	124907637	124910188	2	1	160864	-0.7511	0.7737	260659	0.55718	0.2887	149866	-0.90018	0.81599	86239	1.4162	0.078352
ENSG00000253598	8	82605841	82608409	4	2	165347	-0.75128	0.77376	263717	1.0792	0.14025	149866	-0.6571	0.74444	84291	2.6283	0.0042907
ENSG00000150753	5	10250032	10266524	59	2	154109	-0.75162	0.77386	238105	0.61499	0.26928	136148	-1.3049	0.90403	80417	0.26611	0.39508
ENSG00000108691	17	32582303	32584222	2	1	153129	-0.75197	0.77397	232675	0.45527	0.32446	132271	-0.71897	0.76392	86795	-0.61098	0.72939
ENSG00000167104	20	31619453	31631853	27	5	164009	-0.75202	0.77398	257590	1.4714	0.070587	144653	1.2725	0.1016	81903	0.65283	0.25693
ENSG00000132623	20	9966773	10037410	221	28	155769	-0.75232	0.77407	246826	-0.16088	0.56391	144134	0.19775	0.42162	77069	-0.10158	0.54046
ENSG00000168872	16	70380731	70407286	21	7	155112	-0.75235	0.77408	248839	1.0472	0.14751	146515	1.3723	0.084989	83069	0.71075	0.23862
ENSG00000062725	17	58520519	58603580	24	12	146865	-0.75274	0.7742	238978	1.1803	0.11894	148400	0.24316	0.40394	84661	-1.3903	0.91778
ENSG00000115289	2	74732169	74735707	4	2	155381	-0.75288	0.77424	245382	-0.36424	0.64216	141069	-1.6141	0.94674	86418	-0.44554	0.67203
ENSG00000143179	1	165796767	165880855	105	15	156602	-0.75295	0.77426	249323	0.94048	0.17349	144504	-0.92121	0.82153	86676	0.14014	0.44427
ENSG00000135373	11	34642639	34682604	64	18	160606	-0.75308	0.7743	257363	0.019752	0.49212	148216	-0.79979	0.78808	86239	-0.04118	0.51642
ENSG00000169914	1	20209005	20239438	59	11	160535	-0.75326	0.77435	255378	-1.1891	0.8828	145094	-0.15375	0.5611	82492	0.74012	0.22961
ENSG00000198142	2	110371910	110376563	8	3	155426	-0.75325	0.77435	252285	-0.78129	0.78268	149866	-0.69845	0.75755	85020	1.6128	0.053391
ENSG00000013561	5	141337892	141369856	74	9	156651	-0.7533	0.77437	249622	0.20112	0.4203	145586	-0.29608	0.61642	87986	-1.7684	0.9615
ENSG00000109501	4	6271575	6304992	118	7	154586	-0.75354	0.77444	242131	-0.78859	0.78482	139130	1.1756	0.11987	61784	-0.59058	0.7226
ENSG00000100138	22	42069933	42086508	26	3	155723	-0.75422	0.77464	245510	0.088276	0.46483	143099	1.427	0.076795	87986	-0.90067	0.81612
ENSG00000168539	11	62676150	62689279	24	6	157468	-0.75503	0.77488	253296	1.1424	0.12664	148400	-1.1808	0.88116	82362	0.70186	0.24138
ENSG00000113532	5	100142638	100238970	152	10	163077	-0.75508	0.7749	257680	0.53673	0.29573	144310	0.36774	0.35653	87986	-0.48231	0.68521
ENSG00000164442	6	139693392	139695757	4	2	152716	-0.75533	0.77497	242257	1.0924	0.13734	141069	-0.66802	0.74794	83222	0.55513	0.2894
ENSG00000164338	5	72861267	72877794	35	4	155315	-0.75567	0.77508	239599	0.18737	0.42568	136795	1.7302	0.041801	87986	0.55134	0.2907
ENSG00000112655	6	43044005	43129457	135	20	161967	-0.75627	0.77526	257122	1.6296	0.051591	145695	0.21324	0.41557	83037	-0.50538	0.69335
ENSG00000133678	10	81838401	81852313	46	10	158743	-0.75642	0.7753	249337	-0.44946	0.67345	141451	0.29423	0.38429	83533	-0.081515	0.53248
ENSG00000162607	1	62901967	62917475	22	2	157674	-0.75657	0.77535	248715	-0.70664	0.76011	141868	1.2043	0.11424	81436	0.46769	0.32
ENSG00000008441	19	13106421	13209610	115	15	155330	-0.75681	0.77542	249389	0.75127	0.22625	146194	2.0986	0.017928	82700	-1.9218	0.97268
ENSG00000121210	4	154387497	154557863	318	41	155277	-0.75685	0.77543	247792	-0.017317	0.50691	145440	-0.87693	0.80974	87986	-0.30873	0.62124
ENSG00000167220	18	44633773	44676891	109	14	161718	-0.75731	0.77557	253538	0.34951	0.36335	142441	-0.63949	0.73875	84243	0.65607	0.25589
ENSG00000180934	11	6047900	6048971	1	1	162238	-0.75742	0.7756	262183	-0.10396	0.5414	149866	1.6892	0.04559	81613	1.0813	0.13979
ENSG00000133401	5	31639516	32111037	1227	168	152505	-0.75798	0.77577	244127	-1.3995	0.91917	145019	0.20113	0.4203	85366	-0.08468	0.53374
ENSG00000114346	3	172468471	172539264	118	11	162719	-0.75803	0.77578	256503	0.59071	0.27736	144200	0.8302	0.20321	78254	-0.46822	0.68019
ENSG00000187918	11	5474637	5475707	6	3	143993	-0.75816	0.77582	218590	0.99842	0.15904	126406	-1.345	0.9107	87986	1.3641	0.086267
ENSG00000196352	1	207494852	207534311	64	7	161073	-0.75824	0.77585	255023	1.6912	0.045396	143268	0.18227	0.42769	83222	1.4691	0.070903
ENSG00000044574	9	127997131	128003609	4	2	151783	-0.75845	0.77591	245972	1.1593	0.12317	149866	2.7711	0.0027931	87986	-1.53	0.93699
ENSG00000137752	11	104896169	104972158	175	14	159416	-0.75846	0.77591	249307	0.18455	0.42679	142024	1.3367	0.090664	81245	0.026706	0.48935
ENSG00000118160	19	47931273	47975425	73	11	156958	-0.75853	0.77593	249673	0.82845	0.20371	145045	0.44865	0.32684	83864	-0.3685	0.64375
ENSG00000103196	16	84853589	84954374	320	44	151894	-0.75857	0.77595	244156	0.35804	0.36016	146787	1.0456	0.14787	84538	-0.78188	0.78286
ENSG00000171466	19	9759329	9785776	51	6	157666	-0.75859	0.77595	247772	2.3993	0.0082125	140896	-0.095136	0.5379	82575	0.79594	0.21303
ENSG00000164220	5	75911306	75919259	23	7	155136	-0.75888	0.77604	245876	-1.0177	0.84558	142216	-0.97192	0.83446	83708	0.54323	0.29349
ENSG00000144451	2	214149112	215275225	2514	73	159014	-0.75904	0.77609	252983	1.2524	0.10521	143805	1.1076	0.13403	83818	0.17668	0.42988
ENSG00000050730	4	122052562	122148621	223	15	162462	-0.75919	0.77613	256593	-0.35364	0.6382	144816	-0.79753	0.78743	85382	-1.4846	0.93117
ENSG00000187912	19	14693895	14721969	64	10	155326	-0.75924	0.77614	247891	-1.4055	0.92006	145467	-0.49957	0.69131	85708	1.3635	0.08637
ENSG00000123360	12	54943133	54973023	56	16	154970	-0.75933	0.77617	248753	1.0605	0.14446	146096	0.56599	0.2857	79798	-0.27735	0.60924
ENSG00000197786	11	58125596	58126542	2	1	173932	-0.75934	0.77617	275005	1.2201	0.11121	149866	3.8794	5.2348e-05	87986	1.5782	0.057263
ENSG00000162302	11	64126619	64139687	23	3	149043	-0.7594	0.77619	239926	-0.085341	0.534	145276	-0.64375	0.74013	83903	0.45593	0.32422
ENSG00000215182	11	1151579	1222364	53	6	145970	-0.75971	0.77629	238709	0.043892	0.4825	149866	0.031282	0.48752	82470	2.0571	0.01984
ENSG00000196605	19	9862668	9903856	62	6	160038	-0.75977	0.77631	251393	3.1024	0.00095966	141352	-1.3091	0.90475	83328	1.4904	0.068065
ENSG00000111679	12	7055630	7070479	10	3	145663	-0.75987	0.77633	233992	0.1157	0.45395	142828	0.7516	0.22615	83468	-0.53333	0.7031
ENSG00000162714	1	247460713	247495148	72	10	156909	-0.75997	0.77636	248755	0.014719	0.49413	143512	-0.85924	0.8049	87296	0.47324	0.31802
ENSG00000148843	10	105156404	105206049	56	12	164730	-0.76031	0.77647	261899	3.8711	5.4176e-05	146724	0.62918	0.26462	85970	0.24164	0.40453
ENSG00000188133	9	32783496	32787397	6	3	173101	-0.76052	0.77653	274873	0.23583	0.40678	149866	-1.311	0.90507	83619	1.3771	0.084247
ENSG00000107736	10	73156690	73575702	973	118	156907	-0.7607	0.77658	249891	-0.71952	0.76409	144622	1.144	0.12631	87986	-0.64059	0.73911
ENSG00000072954	19	16771937	16800840	61	10	154494	-0.76081	0.77661	244801	-0.22212	0.58789	142943	-0.075374	0.53004	84140	-1.2152	0.88786
ENSG00000129159	11	17756358	17804602	69	13	151791	-0.76121	0.77673	243156	-2.1289	0.98337	145276	0.63318	0.26331	83159	-0.17812	0.57069
ENSG00000188483	9	131937834	131940540	2	1	161033	-0.7619	0.77694	260015	0.9913	0.16077	149866	0.5946	0.27606	83261	1.3952	0.081479
ENSG00000169744	4	16503163	16900432	812	93	157902	-0.76198	0.77696	251129	-0.44695	0.67254	145186	-0.91184	0.81907	84711	0.73532	0.23107
ENSG00000164038	4	103941024	104006986	55	13	155155	-0.76225	0.77704	247717	1.9047	0.028408	144747	0.11087	0.45586	83544	0.53177	0.29744
ENSG00000136854	9	130374543	130457460	73	13	159079	-0.76239	0.77709	252688	0.99048	0.16097	144563	1.274	0.10133	83999	0.0032076	0.49872
ENSG00000166689	11	16799841	17035990	608	40	159882	-0.76276	0.7772	253384	0.38477	0.35021	144368	1.5189	0.06439	82649	0.63464	0.26283
ENSG00000140961	16	83981886	83999937	53	9	146242	-0.76295	0.77725	237217	-1.4159	0.9216	147874	0.24569	0.40296	83588	0.099991	0.46018
ENSG00000204290	6	32361739	32374905	145	12	164689	-0.76366	0.77746	264948	0.50718	0.30601	145498	2.3003	0.010714	80379	1.7473	0.040291
ENSG00000168070	11	64704988	64739557	74	8	159090	-0.76411	0.7776	251296	-0.20032	0.57939	142733	1.6749	0.046977	83283	0.68686	0.24609
ENSG00000186132	2	120059800	120124404	180	23	160884	-0.76419	0.77762	253573	-0.15963	0.56341	143610	0.44884	0.32677	87429	1.2858	0.099262
ENSG00000101266	20	459115	524465	70	10	153100	-0.76461	0.77775	246374	-0.74999	0.77337	145844	1.3733	0.084824	84903	-0.82457	0.79519
ENSG00000198610	10	5237424	5260912	92	8	159878	-0.76477	0.7778	251047	-0.38718	0.65069	142216	-1.1475	0.87442	81338	1.6481	0.049663
ENSG00000176253	14	20502002	20502919	2	1	160183	-0.76504	0.77788	256826	-0.065503	0.52611	149866	-0.23174	0.59163	83566	0.95137	0.17071
ENSG00000111846	6	10492455	10629601	299	34	154631	-0.76525	0.77794	247844	1.8554	0.031772	145747	-1.0065	0.8429	84456	-0.52741	0.70104
ENSG00000131115	19	44711699	44741421	28	6	161482	-0.76611	0.77819	257575	-3.3372	0.99958	147352	-0.84454	0.80082	83921	-0.13648	0.55428
ENSG00000149633	20	36838889	36889174	107	16	157993	-0.76616	0.77821	252225	-0.31633	0.62412	146248	0.8343	0.20206	77505	0.25484	0.39942
ENSG00000167600	19	41698953	41713444	18	7	148804	-0.76623	0.77823	241580	0.83519	0.20181	147911	-0.03396	0.51355	82213	0.66759	0.2522
ENSG00000152785	4	81952118	81978685	40	6	155840	-0.76648	0.77831	247734	2.0151	0.021949	142828	1.0047	0.15752	83619	0.30049	0.3819
ENSG00000117360	1	150293924	150325671	72	9	153301	-0.76689	0.77843	241725	1.054	0.14595	140091	0.55526	0.28936	83637	-0.38397	0.6495
ENSG00000167641	19	38741876	38747231	13	4	158590	-0.76693	0.77844	254764	-0.95571	0.83039	147159	-1.1878	0.88255	87986	0.66956	0.25157
ENSG00000174885	11	278364	285359	2	1	132356	-0.76693	0.77844	207099	-0.73953	0.77021	132271	0.52466	0.29991	87986	0.91229	0.18081
ENSG00000114013	3	121774212	121839983	103	19	158546	-0.76698	0.77845	253182	-0.26283	0.60366	145083	2.1349	0.016385	79649	-0.47442	0.6824
ENSG00000183718	5	180681416	180688119	13	5	158741	-0.76784	0.77871	253250	-0.46381	0.67861	147159	-1.565	0.94121	87986	1.1745	0.1201
ENSG00000163249	2	208576263	208626563	94	5	160762	-0.76816	0.77881	254382	0.94006	0.17359	144625	-0.089367	0.53561	87986	0.49246	0.3112
ENSG00000185313	3	38738292	38835501	261	24	161718	-0.76827	0.77884	254837	-1.6952	0.95498	144203	1.4425	0.074574	84561	1.2434	0.10686
ENSG00000109854	11	20385230	20405329	38	7	152885	-0.76846	0.77889	243262	0.36997	0.3557	142458	-0.4263	0.66505	84243	-0.5821	0.71975
ENSG00000164366	5	196985	218330	66	7	152796	-0.76909	0.77908	243862	1.5677	0.058475	144534	0.78246	0.21697	82353	0.55275	0.29022
ENSG00000143256	1	161070345	161087901	26	5	162519	-0.7693	0.77914	255999	1.9621	0.024877	145806	2.3938	0.0083384	83246	0.1429	0.44318
ENSG00000240184	5	140855579	140892542	58	14	161960	-0.76949	0.7792	255198	0.66742	0.25225	143192	0.77488	0.21921	81661	2.3318	0.0098544
ENSG00000101162	20	57594308	57601709	7	3	165995	-0.7698	0.77929	265209	-0.5729	0.71665	149866	0.69889	0.24231	85212	-0.83403	0.79787
ENSG00000135842	1	184759857	184943682	299	22	160039	-0.76996	0.77934	251990	0.067537	0.47308	144805	1.0748	0.14123	83653	-0.025138	0.51003
ENSG00000150361	13	70274725	70682591	1408	60	158421	-0.77046	0.77949	250836	0.30734	0.37929	143793	0.24509	0.40319	74885	0.26213	0.39661
ENSG00000139988	14	68168602	68201169	78	9	164790	-0.77144	0.77978	259199	-1.7085	0.95622	144452	1.128	0.12967	83934	0.080093	0.46808
ENSG00000214376	11	93551397	93583697	60	9	152991	-0.77166	0.77984	242400	0.93015	0.17615	142828	1.5602	0.059357	86369	2.0156	0.021923
ENSG00000185379	17	33426810	33448541	20	7	155294	-0.77178	0.77988	249400	0.21606	0.41447	148107	1.1724	0.12053	83787	1.2467	0.10626
ENSG00000106991	9	130577290	130617035	58	14	150045	-0.77204	0.77995	242651	0.55225	0.29039	146226	1.5965	0.055191	82731	-0.65149	0.74263
ENSG00000148600	10	85954409	85979377	63	11	157662	-0.7721	0.77997	247891	0.78482	0.21628	140929	1.6398	0.050521	83065	0.23527	0.407
ENSG00000206077	5	710474	767067	6	2	145970	-0.7724	0.78006	238504	-0.40213	0.65621	149866	0.15659	0.43778	84903	1.9063	0.028305
ENSG00000169908	3	149086808	149095652	16	2	162489	-0.77242	0.78007	252202	1.13	0.12925	141069	1.4287	0.076548	87986	0.73987	0.22969
ENSG00000115602	2	102927961	102968497	139	12	160534	-0.77252	0.7801	253012	-1.3062	0.90426	143284	0.11372	0.45473	87986	-0.43208	0.66716
ENSG00000119685	14	76099967	76421421	464	20	159408	-0.77258	0.78011	252782	-0.84019	0.7996	143875	-0.25963	0.60242	85075	-0.3403	0.63319
ENSG00000180089	19	55738006	55741647	9	3	139823	-0.77272	0.78016	221717	0.24427	0.40351	138136	2.0275	0.021307	87986	1.0566	0.14536
ENSG00000184857	16	8874240	8891505	74	12	164066	-0.77279	0.78018	259496	1.3624	0.086542	145586	-0.82215	0.7945	82222	1.2188	0.11145
ENSG00000178904	19	32896448	32976801	130	17	159203	-0.77292	0.78021	251812	-0.85477	0.80366	143911	0.48835	0.31265	74885	1.0236	0.15302
ENSG00000161888	19	11242195	11266484	84	15	152659	-0.7737	0.78045	242729	0.75526	0.22505	142744	1.8922	0.029233	81436	0.44478	0.32824
ENSG00000109184	4	52709165	52783003	69	7	159124	-0.77374	0.78046	253464	1.0269	0.15223	146806	1.801	0.035848	82839	-0.59717	0.7248
ENSG00000138755	4	76922427	76928641	8	3	160467	-0.77374	0.78046	253076	0.99208	0.16058	141069	-1.1077	0.86601	87986	0.05403	0.47846
ENSG00000079950	6	132767005	132834337	155	20	160284	-0.77419	0.78059	252649	-0.41724	0.66175	143963	1.5666	0.058605	84842	-1.1078	0.86602
ENSG00000121067	17	47676245	47755596	66	16	156495	-0.77422	0.7806	251102	0.38227	0.35113	147200	-0.13922	0.55536	83856	-0.30944	0.6215
ENSG00000101349	20	9518035	9819689	731	76	159620	-0.77429	0.78062	252174	1.6587	0.048592	144186	0.36246	0.3585	80840	-0.81731	0.79312
ENSG00000086288	7	37888198	37940003	209	27	161419	-0.77442	0.78066	253757	-0.21884	0.58661	143468	-0.38913	0.65141	84152	-1.0409	0.85103
ENSG00000198356	19	12847952	12859137	6	2	153678	-0.77445	0.78067	250357	-0.58233	0.71983	144001	2.2546	0.01208	82339	1.6285	0.051711
ENSG00000142149	21	33245627	33416946	442	56	157679	-0.77454	0.78069	251039	1.9832	0.02367	144930	0.26121	0.39696	85075	0.12124	0.45175
ENSG00000174837	19	6887576	6940470	233	21	157218	-0.77473	0.78075	249363	-0.77533	0.78093	144731	1.5205	0.064195	87986	0.9114	0.18104
ENSG00000125888	20	17674316	17716516	123	15	161881	-0.77487	0.78079	255848	-2.422	0.99228	145288	0.0033871	0.49865	85587	-0.2284	0.59033
ENSG00000143387	1	150768683	150780799	7	3	156808	-0.77499	0.78083	245754	0.78251	0.21696	139812	4.2409	1.1133e-05	84166	0.14716	0.4415
ENSG00000161642	12	54762916	54785082	24	5	148785	-0.77558	0.781	241467	-0.70598	0.7599	148400	-0.10704	0.54262	83134	0.44093	0.32963
ENSG00000125740	19	45971252	45978437	13	3	157737	-0.77573	0.78104	251247	1.3794	0.083878	144452	2.0731	0.019079	83827	-0.23539	0.59305
ENSG00000158869	1	161185023	161190489	9	4	146547	-0.77578	0.78106	231583	2.0334	0.021006	138136	2.0086	0.022288	86158	0.39471	0.34653
ENSG00000065361	12	56473640	56497289	25	6	156315	-0.77621	0.78119	248704	0.71067	0.23865	145643	-0.10044	0.54	80125	-1.3466	0.91095
ENSG00000162004	16	772581	776954	7	2	147820	-0.77643	0.78125	241056	1.3992	0.080884	149866	-0.2778	0.60942	85604	0.44949	0.32654
ENSG00000165661	9	139098178	139137687	84	14	149877	-0.77663	0.78131	242967	-0.14988	0.55957	147352	1.6963	0.044918	83892	0.59367	0.27636
ENSG00000143324	1	180601139	180859387	375	23	161427	-0.77702	0.78143	253897	-0.91797	0.82068	143860	1.6825	0.046232	79252	0.14475	0.44246
ENSG00000134539	12	10378656	10469850	213	15	159884	-0.7772	0.78148	251580	0.11471	0.45434	141936	-0.35881	0.64013	87986	-0.059693	0.5238
ENSG00000103064	16	68298432	68335722	41	7	157369	-0.77725	0.78149	247872	-0.273	0.60757	142141	0.093315	0.46283	82371	-0.78701	0.78436
ENSG00000167900	17	76170159	76183314	45	11	152447	-0.77765	0.78161	242995	0.83236	0.2026	142828	0.99846	0.15903	84330	0.68017	0.2482
ENSG00000217702	2	74361598	74362521	3	2	140625	-0.77764	0.78161	221880	-0.85973	0.80503	138136	0.075309	0.46998	84016	2.0997	0.01788
ENSG00000127125	1	42921787	42939056	28	4	159169	-0.77802	0.78172	249037	0.97581	0.16458	139812	2.4119	0.007934	80899	-0.2137	0.58461
ENSG00000172150	17	3100812	3101742	4	1	157857	-0.77816	0.78176	247105	1.79	0.036731	141069	-0.13253	0.55272	83648	0.82561	0.20451
ENSG00000183844	21	42676138	42729358	126	20	159106	-0.77823	0.78178	252310	0.41408	0.33941	144839	0.44377	0.3286	84863	1.1807	0.11886
ENSG00000186115	19	15988832	16008930	65	8	162107	-0.7789	0.78198	253140	2.1724	0.014913	142828	1.8184	0.034498	85604	1.285	0.099394
ENSG00000140688	16	31500791	31520630	16	5	155528	-0.77899	0.78201	245827	0.20411	0.41913	141069	-0.84205	0.80012	84842	0.095575	0.46193
ENSG00000054938	11	74407473	74442430	54	15	148708	-0.77923	0.78208	239746	-0.57627	0.71778	145956	0.24268	0.40413	84492	-1.4575	0.92751
ENSG00000142089	11	319668	327537	16	5	145970	-0.7796	0.78219	238504	-1.3463	0.9109	149866	2.0182	0.021786	87986	0.12086	0.4519
ENSG00000108107	19	55896712	55914612	52	12	150115	-0.77974	0.78223	241446	-0.51335	0.69615	146482	1.3836	0.083233	87986	-0.62854	0.73517
ENSG00000140474	15	75128456	75135687	12	2	163614	-0.78003	0.78231	258601	-1.249	0.89416	146934	1.1438	0.12635	85075	0.090585	0.46391
ENSG00000136810	9	113006090	113018920	35	13	149423	-0.78054	0.78246	237981	1.331	0.091602	141823	-0.73381	0.76847	83619	0.0013441	0.49946
ENSG00000144589	2	220462581	220481173	8	4	147079	-0.78066	0.7825	249270	0.92106	0.17851	149866	3.0087	0.0013117	87347	0.17971	0.42869
ENSG00000107165	9	12685438	12710290	45	7	157410	-0.78069	0.78251	250183	0.96638	0.16693	144392	0.087577	0.46511	81550	-0.64835	0.74162
ENSG00000105649	19	18307593	18314884	10	3	154899	-0.78099	0.7826	249411	0.13916	0.44466	146347	-0.8048	0.78953	82730	-0.69936	0.75784
ENSG00000177143	18	580366	581524	2	1	145970	-0.78138	0.78271	238504	-0.73858	0.76992	149866	-0.84957	0.80222	87986	0.97578	0.16459
ENSG00000164087	3	52109268	52188706	73	8	155764	-0.78142	0.78272	249877	0.043339	0.48272	146492	0.73305	0.23176	84711	0.53476	0.29641
ENSG00000167657	19	3958450	3971121	12	3	144222	-0.78143	0.78273	230737	0.38561	0.34989	141069	-0.04039	0.51611	83619	0.67061	0.25123
ENSG00000075886	2	132233665	132240507	21	1	154770	-0.78173	0.78281	246395	-0.98237	0.83704	144839	0.26343	0.39611	79924	-1.1692	0.87883
ENSG00000128342	22	30636435	30642840	8	4	161559	-0.78184	0.78285	259494	-0.84684	0.80146	149866	1.2041	0.11427	80125	-0.19296	0.57651
ENSG00000167098	20	31571578	31592239	78	7	150465	-0.78187	0.78285	239605	-0.975	0.83522	141294	-0.72656	0.76625	78738	0.65238	0.25708
ENSG00000153896	19	35248980	35264134	22	7	165615	-0.78216	0.78294	262224	-0.13613	0.55414	145067	-0.946	0.82793	79924	0.31596	0.37602
ENSG00000244122	2	234590583	234681945	262	16	164274	-0.78261	0.78307	258908	0.87556	0.19063	144896	-0.57448	0.71718	84175	2.476	0.0066433
ENSG00000159374	2	74785009	74875465	44	12	156984	-0.7828	0.78313	252415	-0.23878	0.59436	147467	1.2212	0.111	86239	0.40273	0.34357
ENSG00000189030	1	156268414	156269428	2	1	160178	-0.78314	0.78323	256821	-0.92981	0.82377	149866	0.56796	0.28503	83619	1.426	0.07694
ENSG00000179454	14	45393521	45511525	173	9	161676	-0.78317	0.78324	256612	-0.51433	0.69649	144984	1.6472	0.049761	84711	1.0407	0.14901
ENSG00000146373	6	125283690	125413779	193	34	154652	-0.7839	0.78345	246424	-0.7275	0.76654	145125	-0.44008	0.67006	87986	0.21002	0.41682
ENSG00000188624	19	46623327	46627931	5	1	158569	-0.78415	0.78352	249372	-0.11578	0.54609	142828	-0.67421	0.74991	83917	1.4026	0.080374
ENSG00000104760	8	17721888	17767874	254	13	159867	-0.78439	0.78359	249514	-1.8518	0.96797	140861	0.62082	0.26736	81276	-0.74139	0.77077
ENSG00000175485	11	6220375	6221489	2	1	162764	-0.78467	0.78368	261040	0.75309	0.2257	149866	2.053	0.020036	77505	0.93042	0.17608
ENSG00000176014	18	12307667	12344319	72	6	157225	-0.78478	0.78371	246512	0.61164	0.27039	140580	1.9437	0.025966	81581	0.94461	0.17243
ENSG00000184601	14	105046020	105056852	18	3	150043	-0.78489	0.78374	244629	-0.8851	0.81195	149866	0.80696	0.20985	84243	1.2087	0.11338
ENSG00000151466	4	129786075	130014764	371	24	160418	-0.78497	0.78376	253553	1.4861	0.068632	144365	1.9496	0.025614	83737	0.27646	0.3911
ENSG00000198366	6	26020717	26021186	1	1	130768	-0.78509	0.7838	188835	-0.41192	0.6598	114676	1.2144	0.1123	84929	1.6293	0.051625
ENSG00000168778	12	124155659	124192948	139	7	161261	-0.78511	0.78381	253244	-0.019206	0.50766	141765	-0.22009	0.5871	82163	0.70867	0.23926
ENSG00000160633	19	5623045	5668489	64	9	160958	-0.78518	0.78383	253932	0.26552	0.3953	144917	-0.33797	0.63231	83362	0.42455	0.33558
ENSG00000104332	8	41119480	41167016	83	10	152824	-0.78532	0.78387	244172	0.66251	0.25382	145202	-0.90777	0.818	83362	-0.75355	0.77444
ENSG00000101746	18	31431063	31804916	611	39	160436	-0.78547	0.78391	253599	-0.38656	0.65046	144164	2.3588	0.009166	85075	-0.80613	0.78992
ENSG00000135951	2	99613723	99771427	332	16	160268	-0.78548	0.78392	252372	0.27192	0.39284	142764	0.90853	0.1818	84899	-0.021763	0.50868
ENSG00000162896	1	207101862	207119811	31	5	161620	-0.78567	0.78397	254271	1.4678	0.071082	144190	-0.045972	0.51833	76341	0.4797	0.31572
ENSG00000163464	2	219027567	219031718	3	1	159852	-0.78575	0.78399	246800	0.57107	0.28398	138136	-0.11802	0.54697	83468	0.5004	0.3084
ENSG00000136931	9	127243515	127269709	27	4	148156	-0.78615	0.78411	236627	0.17784	0.42943	144653	1.9664	0.024626	83362	0.0076796	0.49694
ENSG00000178031	9	18473891	18910948	1304	118	156967	-0.78623	0.78413	248771	0.899	0.18433	143119	0.1248	0.45034	81793	0.9991	0.15887
ENSG00000134242	1	114356432	114414381	79	11	161646	-0.78661	0.78424	254451	-0.40191	0.65612	144075	3.927	4.3011e-05	83270	-0.067558	0.52693
ENSG00000177106	11	694437	727727	67	17	146226	-0.78664	0.78425	237143	0.77144	0.22022	147240	-0.27559	0.60857	83760	0.97504	0.16477
ENSG00000234965	22	42307296	42310570	10	2	164210	-0.78666	0.78426	257277	-0.36721	0.64327	142828	-0.55076	0.7091	83827	2.2518	0.012167
ENSG00000155367	1	113252615	113258099	6	4	150934	-0.78684	0.78431	246172	-1.4158	0.92158	149866	1.7857	0.037077	83552	0.34208	0.36614
ENSG00000186136	12	11338598	11339543	4	2	152350	-0.78696	0.78435	246248	2.0077	0.022336	141069	0.58459	0.27941	84309	1.286	0.099214
ENSG00000103034	16	58496749	58547532	84	23	152838	-0.78704	0.78437	246120	-1.4554	0.92722	147352	0.75011	0.2266	84243	-0.78959	0.78512
ENSG00000090924	19	39903224	39919054	24	6	156113	-0.78707	0.78438	248631	0.9894	0.16123	145467	-0.62698	0.73466	83337	-0.97429	0.83504
ENSG00000187889	1	57184476	57285369	232	45	154354	-0.78707	0.78438	247154	-0.68593	0.75362	146226	1.4257	0.076985	86239	1.3619	0.086615
ENSG00000155256	10	99496877	99520664	60	6	158925	-0.78712	0.7844	252817	0.52747	0.29894	144588	0.77826	0.21821	79252	0.33905	0.36729
ENSG00000183921	16	22177617	22203075	29	7	151974	-0.78743	0.78448	242383	0.20568	0.41852	145012	-0.28399	0.61179	79252	1.1824	0.11853
ENSG00000185821	12	55820037	55820976	1	1	161386	-0.78748	0.7845	261372	0.84663	0.1986	149866	-0.15909	0.5632	83182	1.2669	0.10259
ENSG00000167476	19	2252250	2269758	28	8	148381	-0.78779	0.78459	242120	1.2193	0.11136	149866	0.041817	0.48332	81436	0.66277	0.25374
ENSG00000082898	2	61704983	61765761	74	8	151338	-0.78798	0.78465	241594	1.3433	0.089581	143208	0.40021	0.3445	83485	-1.0745	0.85869
ENSG00000105723	19	42734337	42746777	9	2	147634	-0.78826	0.78473	235993	-0.63878	0.73852	142046	1.2293	0.10948	82470	-0.69421	0.75623
ENSG00000205108	9	34723051	34729464	16	4	158730	-0.78839	0.78477	246617	0.78976	0.21483	138869	-0.81885	0.79357	84171	1.8396	0.032913
ENSG00000204386	6	31825435	31830683	3	1	148023	-0.78882	0.78489	231242	1.3583	0.087188	138136	2.1561	0.015539	79252	1.7585	0.039328
ENSG00000139154	12	19556978	19873735	1186	61	159585	-0.78892	0.78492	252453	2.0307	0.021144	143249	0.38425	0.3504	83384	0.061502	0.47548
ENSG00000111845	6	10694927	10710015	7	5	150517	-0.78908	0.78497	245150	2.6927	0.0035442	149866	1.4422	0.074619	84711	-0.52764	0.70113
ENSG00000164162	4	145888263	146019693	97	15	153320	-0.78925	0.78502	244797	1.533	0.062633	144787	0.85915	0.19513	87986	0.54028	0.2945
ENSG00000171812	1	36560836	36590821	38	7	153326	-0.7893	0.78503	244746	1.7309	0.041739	145236	2.4125	0.0079216	87986	0.81046	0.20884
ENSG00000182986	19	53367042	53400946	94	11	156041	-0.78963	0.78513	248497	-0.51969	0.69836	145374	-1.2463	0.89367	84120	1.1474	0.1256
ENSG00000213402	11	67202980	67205538	4	1	149102	-0.79006	0.78525	237733	-0.46584	0.67933	141069	-0.66531	0.74707	84711	1.9515	0.025499
ENSG00000059804	12	8071825	8088871	16	4	147382	-0.79035	0.78534	238718	-0.44689	0.67252	147667	0.23037	0.4089	85604	-1.4127	0.92113
ENSG00000075429	17	64831234	64881603	148	34	150769	-0.79067	0.78543	241772	0.70682	0.23984	145111	-0.30187	0.61863	81289	-1.1744	0.87989
ENSG00000159921	9	36214437	36277053	116	14	156303	-0.7908	0.78547	247038	-1.8747	0.96958	141979	0.92148	0.1784	83222	0.4102	0.34083
ENSG00000170425	17	15848230	15879060	34	5	153536	-0.79103	0.78554	247950	1.5678	0.058462	146761	1.112	0.13307	83083	0.75836	0.22412
ENSG00000260916	15	55632229	55700708	202	17	162161	-0.79126	0.7856	254837	-0.35504	0.63872	142898	0.21204	0.41604	81151	3.0572	0.001117
ENSG00000143443	1	151020215	151024462	1	1	174376	-0.79159	0.7857	275113	-0.84269	0.8003	149866	-0.38667	0.6505	83429	0.14922	0.44069
ENSG00000148690	10	95427639	95462329	76	8	157756	-0.7917	0.78573	250621	-0.42124	0.66321	142458	-0.49364	0.68922	84372	0.23738	0.40618
ENSG00000117395	1	43629845	43736607	302	24	160454	-0.79212	0.78585	252252	0.95369	0.17012	142525	-0.94136	0.82674	84264	-0.38298	0.64913
ENSG00000116574	1	228870823	228882416	37	5	169065	-0.79215	0.78586	265898	-1.176	0.8802	147964	1.1503	0.12501	61784	-0.40892	0.6587
ENSG00000236287	11	10833620	10880343	100	10	160621	-0.79231	0.78591	252797	-0.15778	0.56268	142476	0.073603	0.47066	84492	2.2745	0.011469
ENSG00000197403	1	158735465	158736492	8	3	157851	-0.79317	0.78616	242822	0.24782	0.40214	136670	-0.35701	0.63946	85366	1.548	0.060816
ENSG00000100368	22	37309669	37336491	94	11	153443	-0.79332	0.7862	244458	-0.58336	0.72017	143876	-0.69379	0.75609	85075	-0.87878	0.81024
ENSG00000126254	19	36119931	36128588	13	4	143223	-0.79353	0.78627	223147	-0.27339	0.60772	133624	0.48204	0.31489	82825	-0.22155	0.58767
ENSG00000129422	8	17501303	17658426	618	55	157584	-0.79393	0.78638	249024	0.65942	0.25481	142805	-0.55461	0.71042	83038	-0.17242	0.56844
ENSG00000217930	16	4381549	4405608	42	10	148591	-0.79429	0.78649	241017	-0.41972	0.66266	147352	1.046	0.14779	81763	2.1006	0.017837
ENSG00000160310	21	48055078	48085036	77	11	151260	-0.79446	0.78654	241420	0.79382	0.21365	142554	0.70902	0.23916	84443	0.41921	0.33753
ENSG00000166123	16	46918289	46965209	34	10	148168	-0.79448	0.78654	238712	0.24146	0.4046	144691	1.3362	0.090745	83326	0.60982	0.27099
ENSG00000166862	22	36959967	37099603	268	35	153847	-0.79461	0.78658	245160	-0.11784	0.5469	143957	0.96796	0.16653	81436	0.6419	0.26047
ENSG00000120594	10	20105167	20578785	1531	81	158778	-0.79465	0.78659	251636	1.739	0.041018	143522	0.17089	0.43215	81613	-0.3207	0.62578
ENSG00000196110	19	9404950	9420514	23	4	159309	-0.79505	0.78671	251819	1.4896	0.068162	143746	-0.34252	0.63402	84378	1.4469	0.073969
ENSG00000167414	19	47137332	47137942	1	1	145970	-0.79537	0.7868	238504	0.14539	0.4422	149866	0.042375	0.4831	85366	0.66207	0.25396
ENSG00000186073	15	36871811	37102449	445	41	160160	-0.79555	0.78685	253507	0.12966	0.44842	144330	0.44673	0.32753	84243	1.2802	0.10023
ENSG00000180176	11	2185158	2193107	8	2	146836	-0.79561	0.78687	239860	0.27295	0.39244	149866	-1.5468	0.93904	80999	1.0588	0.14484
ENSG00000166405	11	8127596	8190602	153	14	160538	-0.79567	0.78689	252902	-0.19376	0.57682	143196	1.3249	0.092596	81436	0.62556	0.2658
ENSG00000128059	4	57259527	57301781	78	11	165230	-0.7962	0.78704	259409	0.81564	0.20735	144452	-0.51481	0.69666	85573	-0.19772	0.57837
ENSG00000154001	14	63838074	64010092	325	18	161125	-0.79631	0.78707	255206	-1.0473	0.85252	144669	-0.29072	0.61437	86114	0.31928	0.37476
ENSG00000161202	3	183873175	183891398	24	7	157662	-0.79694	0.78726	249971	1.0159	0.15484	144001	-0.95629	0.83054	83899	0.43459	0.33193
ENSG00000188878	17	73905654	73937221	37	7	162523	-0.79734	0.78737	257014	1.1292	0.12941	145111	0.93322	0.17535	85604	1.4193	0.077902
ENSG00000171944	11	5152921	5153872	1	1	160379	-0.79743	0.7874	259208	0.36595	0.3572	149866	-0.71793	0.7636	87986	0.81799	0.20668
ENSG00000114480	3	81538849	81811312	361	25	159624	-0.79747	0.78741	251996	0.35167	0.36254	144115	-0.85837	0.80465	82746	-0.46499	0.67903
ENSG00000112667	6	43193366	43197222	5	2	152673	-0.79807	0.78758	235706	1.3657	0.086015	135790	1.1966	0.11573	82746	-0.5043	0.69297
ENSG00000133392	16	15797028	15950890	406	51	156080	-0.79833	0.78766	247479	0.36258	0.35846	143539	3.227	0.00062553	83120	-0.085018	0.53388
ENSG00000143155	1	168148170	168169950	48	5	153868	-0.7985	0.78771	244801	-0.38581	0.65018	142535	1.4374	0.075308	87986	0.13881	0.4448
ENSG00000170231	5	159614373	159665742	184	21	155205	-0.79865	0.78775	245709	0.62877	0.26475	143364	-0.18304	0.57262	84563	0.74958	0.22675
ENSG00000173805	17	39873993	39890896	38	5	151080	-0.79868	0.78776	236568	0.84217	0.19985	139679	1.3426	0.089708	82825	0.88416	0.18831
ENSG00000167996	11	61727189	61735132	14	6	154128	-0.79948	0.78799	242878	-0.015249	0.50608	142325	0.081906	0.46736	86114	0.68346	0.24716
ENSG00000205495	11	5067755	5068691	6	2	159749	-0.80004	0.78815	246187	0.78839	0.21523	138136	0.041192	0.48357	82991	1.8668	0.030964
ENSG00000156831	8	126103920	126379362	464	40	159414	-0.80026	0.78822	252149	1.6876	0.04574	143647	0.14635	0.44182	79252	0.36229	0.35857
ENSG00000182132	5	169780490	170163636	916	108	157203	-0.80074	0.78836	250823	0.070995	0.4717	145371	1.6559	0.048871	83944	1.1144	0.13255
ENSG00000054967	11	73087308	73108519	29	6	153867	-0.8008	0.78838	248268	1.7814	0.037422	147439	1.041	0.14893	83401	-1.4552	0.9272
ENSG00000120896	8	22402498	22433301	22	10	148031	-0.80094	0.78842	239785	1.0596	0.14466	148266	2.4935	0.006324	87986	-0.31373	0.62314
ENSG00000137876	15	55473003	55489265	44	7	165571	-0.80117	0.78848	259954	0.41668	0.33846	144268	1.5413	0.061625	84711	0.032712	0.48695
ENSG00000142347	19	8585673	8642461	83	18	148819	-0.80118	0.78849	241918	0.31277	0.37723	148170	2.9785	0.0014484	85604	0.1259	0.44991
ENSG00000109472	4	166282345	166419472	481	19	160680	-0.80134	0.78853	254820	0.52237	0.30071	145257	-1.0549	0.85427	82766	-0.591	0.72274
ENSG00000104129	15	41060066	41099675	47	7	154271	-0.80176	0.78865	248959	0.2063	0.41828	146122	-0.27954	0.61008	84711	-0.75822	0.77584
ENSG00000183208	15	90777039	90785315	13	3	153897	-0.802	0.78872	243486	0.53384	0.29673	141745	0.78912	0.21502	87986	1.1565	0.12375
ENSG00000105278	19	3804021	3869030	140	17	152441	-0.80213	0.78876	242692	0.90977	0.18147	143582	0.19811	0.42148	82290	-0.71578	0.76294
ENSG00000186881	9	107266454	107267547	8	3	159153	-0.80211	0.78876	248039	-0.49668	0.69029	141069	1.0215	0.15351	86795	1.3185	0.093675
ENSG00000213246	17	56422538	56430454	17	4	169404	-0.80214	0.78876	270780	1.1032	0.13498	149866	0.18837	0.42529	83694	1.9468	0.02578
ENSG00000101605	18	3066804	3220106	444	55	153756	-0.8022	0.78878	245683	-0.88183	0.81106	145111	0.60703	0.27191	78458	-0.80794	0.79044
ENSG00000154646	21	19641432	19858197	437	63	152577	-0.8022	0.78878	244118	0.1797	0.4287	144712	-0.70562	0.75979	83619	0.33167	0.37007
ENSG00000153187	1	245014467	245027844	9	4	143309	-0.80223	0.78879	229904	2.9073	0.001823	142046	0.10126	0.45967	83526	0.30818	0.37897
ENSG00000120833	12	93963589	93977263	24	6	160973	-0.80233	0.78882	257519	0.0098487	0.49607	148400	0.31699	0.37562	87986	-0.31444	0.62341
ENSG00000101126	20	49505584	49547958	64	8	152522	-0.80336	0.78912	242871	0.49836	0.30911	142168	0.59822	0.27485	85075	-0.83634	0.79852
ENSG00000182768	15	90808890	90816463	4	2	159050	-0.80369	0.78921	251809	0.57428	0.28289	141069	0.1215	0.45165	84243	1.1372	0.12772
ENSG00000143536	1	152381718	152386739	6	2	169168	-0.80411	0.78933	270532	-0.1242	0.54942	149866	1.0214	0.15353	80500	0.15258	0.43936
ENSG00000197471	16	29674299	29682187	5	2	147431	-0.80412	0.78934	235679	0.43529	0.33168	142828	2.5094	0.006046	83313	1.5528	0.06024
ENSG00000179008	14	60863186	60982261	191	12	159373	-0.80451	0.78945	250642	0.20489	0.41883	141944	0.078507	0.46871	85803	1.027	0.15221
ENSG00000122884	10	74766974	74856732	120	4	164309	-0.80479	0.78953	258423	-0.99317	0.83969	144588	0.11585	0.45388	84367	-0.28462	0.61203
ENSG00000135346	6	87795215	87804824	23	5	159873	-0.80503	0.7896	252284	-0.13287	0.55285	143746	0.7886	0.21517	83579	-0.04134	0.51649
ENSG00000006194	16	3313742	3351401	27	4	149502	-0.80579	0.78982	237051	-1.1615	0.87728	142046	2.0957	0.018055	87986	-2.1071	0.98244
ENSG00000196932	10	63166400	63213208	97	16	161020	-0.80582	0.78983	252738	0.96638	0.16693	142248	3.5751e-05	0.49999	83307	1.5113	0.065358
ENSG00000163113	1	149909704	149982625	64	8	157190	-0.8059	0.78985	252588	0.96246	0.16791	147667	2.1807	0.014602	80708	0.4872	0.31306
ENSG00000152782	10	91342744	91405215	211	23	161325	-0.80619	0.78993	254955	0.25502	0.39935	144196	-0.16015	0.56362	82371	0.30019	0.38202
ENSG00000184560	17	7328933	7330887	2	1	154835	-0.80625	0.78995	249086	2.0273	0.021316	149866	1.4966	0.067247	84885	1.2078	0.11357
ENSG00000033100	7	150929574	150935908	10	3	159792	-0.80641	0.79	255674	0.050945	0.47968	146347	0.86019	0.19484	84929	-1.6019	0.94541
ENSG00000117533	1	171669299	171711387	86	8	164082	-0.80657	0.79004	258940	0.37936	0.35221	143728	-1.1142	0.86741	84104	-0.37849	0.64747
ENSG00000163468	1	156278758	156337664	79	8	159747	-0.8066	0.79005	254885	-0.081445	0.53246	145857	-0.32771	0.62844	81224	0.50089	0.30823
ENSG00000142319	5	1392908	1445545	119	19	153298	-0.80662	0.79006	245775	-1.1292	0.8706	146022	-0.78098	0.78259	84243	0.1256	0.45002
ENSG00000100101	22	38077679	38170137	184	21	154175	-0.80686	0.79013	242172	0.60409	0.27289	140495	-0.35236	0.63771	87986	-0.90286	0.8167
ENSG00000104290	8	28351728	28431775	109	4	158263	-0.80694	0.79015	249643	1.6858	0.045922	143409	2.5729	0.0050432	85449	-0.75573	0.77509
ENSG00000243509	20	62328020	62330037	4	1	145970	-0.80693	0.79015	238504	1	0.15865	149866	0.11903	0.45262	85708	2.4418	0.0073072
ENSG00000178795	11	76927602	77012732	223	19	161431	-0.80726	0.79024	254845	0.80014	0.21181	144027	2.058	0.019797	79924	1.022	0.15339
ENSG00000177951	11	167783	207428	35	8	148638	-0.80776	0.79039	237181	-1.5029	0.93357	141823	1.7668	0.038629	82290	0.99646	0.15951
ENSG00000184117	22	29950796	29977326	52	6	160080	-0.80809	0.79048	251023	-0.47641	0.68311	142422	2.1684	0.015066	84243	1.1887	0.11727
ENSG00000155897	8	131792546	132054672	727	56	160487	-0.80812	0.79049	252565	0.33504	0.3688	142896	-0.66218	0.74607	74885	0.34889	0.36358
ENSG00000168591	17	42264337	42269099	7	2	161072	-0.80816	0.7905	255304	-0.4619	0.67792	144839	-1.3151	0.90577	83619	0.70287	0.24107
ENSG00000029639	6	155578642	155635627	203	22	158462	-0.80842	0.79057	248623	-1.1153	0.86764	141025	0.58924	0.27785	83614	-1.6266	0.94809
ENSG00000078043	18	44388352	44500123	204	14	161047	-0.80854	0.79061	253027	0.8138	0.20788	142449	0.4204	0.3371	83619	-1.1344	0.87169
ENSG00000205445	21	45970239	45971388	2	1	149798	-0.80853	0.79061	244218	0.89431	0.18558	149866	-2.1745	0.98517	81613	1.8643	0.031138
ENSG00000052749	10	99116114	99161127	157	7	161680	-0.80881	0.79069	254954	0.21034	0.4167	142918	0.49972	0.30864	83199	-1.4735	0.92969
ENSG00000140650	16	8882679	8943188	203	23	155593	-0.80921	0.7908	247495	1.5657	0.058714	145012	-0.29156	0.61469	61784	0.095145	0.4621
ENSG00000108883	17	42927310	42977030	121	15	160279	-0.8093	0.79083	252442	-0.63776	0.73819	143177	0.99016	0.16105	85042	-0.60499	0.72741
ENSG00000174405	13	108859786	108870716	11	4	151933	-0.80936	0.79084	242563	-0.7423	0.77105	143468	-1.3874	0.91735	81821	0.89962	0.18416
ENSG00000196700	20	62588054	62680113	145	12	152817	-0.80992	0.79101	243674	1.911	0.028005	144284	1.4836	0.06896	85198	1.4974	0.067146
ENSG00000164692	7	94023872	94060544	77	14	155620	-0.81016	0.79108	246096	-0.36853	0.64376	142097	0.60783	0.27165	84466	0.56415	0.28633
ENSG00000186395	17	38974368	38978847	8	3	158918	-0.81042	0.79115	248736	-0.79698	0.78727	141069	0.093138	0.4629	84445	1.2961	0.097468
ENSG00000180884	19	35447257	35454953	17	5	161668	-0.81071	0.79123	259044	0.17942	0.4288	149866	0.97117	0.16573	83910	1.0793	0.14024
ENSG00000120160	9	27284655	27297137	48	8	159253	-0.81077	0.79125	252280	0.30844	0.37887	144001	0.83733	0.2012	81091	-0.32758	0.62839
ENSG00000189120	17	45922278	45933240	22	5	154898	-0.8109	0.79129	248442	0.88449	0.18822	146667	-0.6442	0.74028	80500	1.4312	0.07619
ENSG00000006047	17	7191570	7197934	10	2	151881	-0.81094	0.7913	239999	-0.22443	0.58879	142828	0.63683	0.26212	79252	-2.1286	0.98335
ENSG00000107984	10	54074055	54077802	8	3	146130	-0.81098	0.79131	235946	0.15814	0.43717	145467	0.74566	0.22794	85674	-0.63102	0.73599
ENSG00000179776	16	66400532	66438686	70	12	151769	-0.81142	0.79144	243917	1.2192	0.11138	145342	1.2929	0.098022	84084	1.0494	0.14699
ENSG00000157181	1	186344889	186390510	67	12	155817	-0.81149	0.79146	245509	0.54977	0.29124	141462	0.61392	0.26963	87986	0.36879	0.35614
ENSG00000003509	2	37458773	37480546	56	11	157198	-0.81163	0.7915	246139	-0.025742	0.51027	139812	2.7195	0.0032686	83025	-2.3786	0.99131
ENSG00000155621	9	74526425	74600970	53	9	150069	-0.81219	0.79166	242153	0.40179	0.34392	146546	1.9999	0.022756	81988	0.34371	0.36553
ENSG00000135702	16	75562432	75569145	15	4	155175	-0.81235	0.7917	240828	0.80264	0.21109	138136	3.0473	0.0011545	86239	-0.030372	0.51211
ENSG00000100721	14	96176303	96180533	7	2	154340	-0.81235	0.79171	237815	-0.87569	0.8094	134785	-0.40454	0.65709	83155	-0.85303	0.80318
ENSG00000244474	2	234627423	234681945	152	15	164222	-0.81253	0.79176	258719	0.60352	0.27308	144773	-1.0214	0.84647	86607	2.4899	0.0063886
ENSG00000198719	6	170591293	170599561	7	2	143359	-0.81273	0.79181	231568	-0.35579	0.639	144839	-0.53695	0.70435	85156	1.6588	0.048577
ENSG00000226124	2	200625266	200715896	110	21	157296	-0.81282	0.79184	250944	-1.972	0.97569	145387	2.2677	0.011674	87986	2.1637	0.015245
ENSG00000077549	1	19665266	19812066	402	22	162081	-0.81289	0.79186	255931	0.58723	0.27853	144264	-0.2183	0.5864	82418	-1.1412	0.87311
ENSG00000079335	1	100810583	100985833	184	15	159989	-0.81294	0.79187	253964	0.47758	0.31648	145276	-0.95139	0.8293	84711	-1.1141	0.86738
ENSG00000065320	17	8924858	9147317	604	64	156602	-0.81331	0.79198	249630	0.16726	0.43358	145555	0.26909	0.39393	82591	-1.3506	0.91158
ENSG00000066827	8	135490030	135725292	643	39	160571	-0.81358	0.79206	253221	0.2251	0.41095	143408	-0.1521	0.56045	79252	-1.3122	0.90528
ENSG00000007216	17	26800310	26824799	23	7	159923	-0.81397	0.79217	257575	0.24978	0.40138	149866	1.4346	0.075705	82915	-2.0166	0.97813
ENSG00000125999	20	31861285	31897684	55	8	157461	-0.8141	0.79221	248878	0.51814	0.30218	144108	-0.32686	0.62811	85038	-0.22512	0.58906
ENSG00000100292	22	35776353	35790207	38	4	150674	-0.81429	0.79226	241566	-0.15912	0.56321	143384	1.2839	0.099594	74885	-0.88821	0.81279
ENSG00000040731	5	24487208	24645087	453	26	152549	-0.81471	0.79238	243914	1.3208	0.093285	143884	-0.87467	0.80912	83562	-1.5513	0.93959
ENSG00000063660	2	241375087	241407493	95	23	146513	-0.81541	0.79258	237780	0.42987	0.33364	147273	-0.2431	0.59604	85970	-1.3778	0.91587
ENSG00000148411	9	138898382	138987131	183	33	147927	-0.81563	0.79264	241349	0.8226	0.20537	148712	0.21149	0.41625	85604	0.23329	0.40777
ENSG00000170579	18	3496029	4455335	2154	235	154767	-0.81582	0.7927	247859	1.2032	0.11446	145978	0.6577	0.25537	81011	0.76483	0.22219
ENSG00000186825	2	132552533	132559234	6	1	147554	-0.81613	0.79279	240909	0.061203	0.4756	149866	-1.4617	0.92809	85970	1.3159	0.094108
ENSG00000111676	12	7033625	7051484	14	6	148192	-0.81619	0.7928	240048	0.51227	0.30423	147352	2.2186	0.013257	80064	-0.53374	0.70324
ENSG00000171700	20	62704533	62711323	8	3	148776	-0.81643	0.79287	242729	1.178	0.11941	149866	3.0456	0.0011612	82479	0.80544	0.21028
ENSG00000166111	12	109304657	109459045	148	25	156053	-0.81668	0.79295	248341	1.5466	0.060978	144635	0.65379	0.25662	83066	0.60958	0.27107
ENSG00000112977	5	10679341	10761384	226	16	163777	-0.81682	0.79298	257029	2.6687	0.0038076	143949	-0.25643	0.60119	82746	-0.49675	0.69032
ENSG00000145703	5	75699073	76003957	755	60	157503	-0.81689	0.79301	249700	0.36886	0.35612	144086	0.10218	0.45931	82611	0.19636	0.42216
ENSG00000198915	10	43689982	43762367	189	22	154130	-0.81701	0.79304	245831	0.65757	0.25541	143536	-1.0284	0.84812	84016	1.6915	0.045371
ENSG00000188508	19	35978225	35986460	21	5	155174	-0.81752	0.79318	243071	-1.0098	0.84371	138136	0.57588	0.28235	86917	1.3975	0.081131
ENSG00000007866	6	35441373	35464853	36	13	159770	-0.81755	0.79319	255523	1.4078	0.079601	146934	2.5739	0.0050272	87986	-1.9814	0.97623
ENSG00000152034	6	100367785	100442123	138	19	155258	-0.81771	0.79324	244948	-0.58087	0.71934	142471	0.89417	0.18562	84243	0.28829	0.38656
ENSG00000096264	6	41303392	41318625	45	6	157496	-0.81775	0.79325	247129	-0.21767	0.58616	142046	0.095501	0.46196	84538	-0.93201	0.82433
ENSG00000180530	21	16333555	16437321	145	20	155910	-0.81805	0.79334	247609	-0.32093	0.62587	143799	2.4516	0.0071121	85803	1.0695	0.14241
ENSG00000166130	12	99007182	99038891	57	11	157470	-0.8185	0.79346	249532	-0.97567	0.83539	144310	0.28813	0.38662	87986	0.61029	0.27084
ENSG00000204978	19	41949062	41950670	3	2	143476	-0.81858	0.79349	226168	-1.6029	0.94552	138136	-0.36983	0.64424	83445	1.8315	0.033511
ENSG00000138617	15	65526797	65592956	127	12	153153	-0.81871	0.79352	239943	-1.1414	0.87314	138228	0.24579	0.40292	84842	0.049645	0.4802
ENSG00000180432	3	42897496	42917633	38	9	163897	-0.81876	0.79354	260398	0.1518	0.43967	147088	0.58013	0.28091	81939	1.067	0.14299
ENSG00000118156	19	48023941	48059113	29	6	156296	-0.81899	0.7936	248174	-0.39395	0.65319	143799	-0.030658	0.51223	83585	-0.36913	0.64399
ENSG00000166884	11	59224410	59225464	6	3	172756	-0.81954	0.79376	267487	-0.49648	0.69022	149866	0.64137	0.26064	85312	0.64238	0.26031
ENSG00000250305	8	12803150	12889012	379	29	158013	-0.81984	0.79385	247459	0.14067	0.44407	141138	1.0026	0.15803	85467	2.565	0.0051593
ENSG00000164300	5	79407049	79551898	376	43	155789	-0.81989	0.79386	248265	-0.32402	0.62704	144531	1.3327	0.091311	83855	0.54803	0.29184
ENSG00000029725	17	5185557	5289129	260	20	160172	-0.82005	0.79391	251119	-0.80331	0.7891	141204	0.56148	0.28724	81821	-1.6265	0.94807
ENSG00000179119	11	18627947	18656338	72	13	155820	-0.82041	0.79401	246974	-0.67392	0.74982	142535	-0.30222	0.61876	77505	1.03	0.15151
ENSG00000165209	9	125871778	126030855	137	20	162415	-0.82085	0.79414	258095	0.51792	0.30226	146527	0.61148	0.27044	84372	0.5815	0.28045
ENSG00000013523	14	77253587	77292589	89	17	163055	-0.82095	0.79416	259039	-0.46278	0.67824	146307	0.59012	0.27755	82371	-1.7687	0.96153
ENSG00000165238	9	95947197	96082854	334	27	157238	-0.82096	0.79416	249087	-0.24822	0.59802	142807	0.63796	0.26175	83222	0.58167	0.2804
ENSG00000173230	3	121382045	121468602	132	15	161308	-0.82105	0.79419	253548	0.42978	0.33368	142935	0.69189	0.2445	83590	0.86502	0.19351
ENSG00000111291	12	13093708	13105081	21	7	155957	-0.82144	0.7943	250598	-0.0007933	0.50032	146515	1.5377	0.062062	86021	-0.54619	0.70753
ENSG00000161010	5	179261435	179289173	57	10	158059	-0.82149	0.79432	250734	1.2473	0.10614	144310	-0.51978	0.69839	82664	0.4324	0.33273
ENSG00000141338	17	66863432	66951533	154	17	158686	-0.82153	0.79433	248628	0.23895	0.40557	141868	2.3705	0.0088832	87167	0.10597	0.4578
ENSG00000072756	3	3168599	3192563	67	10	164139	-0.82163	0.79436	255138	-0.96397	0.83247	144614	-1.0739	0.85856	87986	-1.222	0.88914
ENSG00000171163	1	249144204	249153343	7	2	157619	-0.82168	0.79437	249731	2.6074	0.004561	144839	1.931	0.02674	82898	0.7858	0.21599
ENSG00000145708	5	76248537	76276983	41	7	160319	-0.82175	0.79439	253489	-0.22299	0.58823	143858	0.7763	0.21878	81854	0.19638	0.42216
ENSG00000154153	5	16473146	16617167	328	34	155567	-0.82191	0.79444	247991	1.6275	0.051816	144824	-1.0199	0.84611	87986	0.32291	0.37338
ENSG00000270466	16	30389754	30393863	5	2	153346	-0.82193	0.79444	242149	0.019231	0.49233	142828	0.14626	0.44186	81436	3.7729	8.0683e-05
ENSG00000104213	8	17433941	17501580	335	37	153287	-0.82198	0.79445	243790	-0.14474	0.55754	142933	-0.56534	0.71408	83222	-0.75684	0.77543
ENSG00000166783	16	15688242	15737023	67	15	158039	-0.822	0.79446	250536	1.4193	0.077903	144614	0.76051	0.22348	87986	0.63663	0.26218
ENSG00000161921	17	4636820	4643217	21	4	155882	-0.82265	0.79465	248455	-0.66522	0.74704	144839	0.16017	0.43637	86847	0.44592	0.32783
ENSG00000103544	16	19566561	19718115	355	32	162430	-0.82289	0.79472	256574	0.89722	0.1848	145009	2.6647	0.0038531	85075	-0.76653	0.77832
ENSG00000188428	6	8013799	8064647	163	13	159522	-0.82299	0.79474	250400	1.788	0.036885	142094	0.0034286	0.49863	83232	1.3945	0.081585
ENSG00000269783	10	99627888	99631294	6	2	164709	-0.82299	0.79474	263617	-0.47508	0.68264	149866	-1.4542	0.92705	87986	3.6552	0.00012848
ENSG00000181036	1	159770300	159786041	45	6	155177	-0.82309	0.79477	246855	1.197	0.11566	143610	-1.2167	0.88815	83619	1.0855	0.13886
ENSG00000171448	9	125677844	125693779	20	7	163844	-0.82315	0.79479	262037	-1.1259	0.86989	148107	-0.73856	0.76991	83429	0.79437	0.21349
ENSG00000135144	12	113494513	113535833	95	18	153880	-0.82329	0.79483	247374	1.3137	0.094468	148014	1.4149	0.078544	84198	-0.046056	0.51837
ENSG00000136802	9	131644390	131680318	53	7	157734	-0.82332	0.79484	251411	1.9679	0.024538	145218	-0.89123	0.8136	84197	0.0012742	0.49949
ENSG00000134438	18	56934266	56941318	15	2	157860	-0.82351	0.79489	250373	-0.15742	0.56254	145174	-0.040177	0.51602	86753	-0.061631	0.52457
ENSG00000244734	11	5246693	5250625	5	3	152498	-0.82349	0.79489	247260	0.11338	0.45487	149866	-0.67442	0.74998	82391	2.4974	0.0062551
ENSG00000141458	18	21086147	21166862	90	7	156835	-0.82361	0.79492	245329	-0.84096	0.79982	140091	2.413	0.0079106	87986	0.10951	0.4564
ENSG00000152242	18	43753518	43846949	114	8	154172	-0.82404	0.79504	243558	0.6583	0.25517	142766	-1.92	0.97257	85862	0.29265	0.3849
ENSG00000102699	13	24995063	25086948	428	14	158953	-0.82451	0.79517	250533	-0.95991	0.83145	143946	0.6736	0.25028	80780	-0.80108	0.78846
ENSG00000154611	18	23713815	23773319	81	8	160849	-0.82512	0.79535	253015	1.526	0.063503	142915	-1.2651	0.89709	87986	0.33099	0.37033
ENSG00000250506	17	73996986	74002080	10	4	145078	-0.82558	0.79548	227024	1.4933	0.067677	135790	-0.64012	0.73895	83073	2.5729	0.005042
ENSG00000101049	20	42187607	42216877	48	13	152799	-0.82578	0.79554	245012	1.7836	0.037241	146200	0.25858	0.39798	80617	-0.84015	0.79959
ENSG00000175906	17	41476326	41478505	3	1	139518	-0.82632	0.79569	220305	-0.84236	0.80021	138136	1.3983	0.081013	86322	0.94238	0.173
ENSG00000111875	6	119215383	119230332	25	5	158035	-0.82654	0.79575	246759	-0.89159	0.81369	140013	0.82808	0.20381	84963	-0.52684	0.70085
ENSG00000178386	19	44555519	44572144	23	4	157085	-0.82656	0.79576	244958	-0.56041	0.7124	140686	-1.6779	0.95332	83911	1.0094	0.15639
ENSG00000099797	19	14627896	14676792	86	14	151892	-0.82684	0.79583	244092	0.19151	0.42406	144547	0.1094	0.45644	82565	-0.91916	0.821
ENSG00000182919	11	93474756	93497915	42	4	155472	-0.82722	0.79594	245260	0.8776	0.19008	142325	0.32826	0.37136	87986	1.144	0.12631
ENSG00000138669	4	82009836	82136218	246	19	161400	-0.8276	0.79605	255971	0.41008	0.34087	145575	2.6095	0.0045341	84711	0.051709	0.47938
ENSG00000147676	8	120177272	120257913	210	27	158298	-0.82771	0.79608	249906	0.555	0.28945	143833	-1.4471	0.92606	87305	0.2249	0.41103
ENSG00000174370	11	128769459	128775930	10	4	147898	-0.82774	0.79609	242168	-1.299	0.90302	149866	0.37791	0.35275	84711	0.89893	0.18435
ENSG00000152592	4	88571458	88585513	27	6	165329	-0.82793	0.79614	258621	0.65723	0.25552	143349	-2.2219	0.98685	87986	0.29797	0.38286
ENSG00000156521	10	71897736	71906432	30	7	154148	-0.8281	0.79619	244405	0.071596	0.47146	141655	0.39789	0.34535	86239	0.35965	0.35956
ENSG00000231192	3	97851541	97852483	2	1	160162	-0.82817	0.79621	256809	-1.6463	0.95015	149866	0.51506	0.30325	83134	2.2113	0.013508
ENSG00000185818	4	2061238	2070816	6	1	145301	-0.82854	0.79632	228692	-0.41888	0.66235	138136	-0.5828	0.71999	83892	1.2668	0.10262
ENSG00000240230	7	938414	1015235	178	41	147492	-0.82865	0.79635	240586	1.154	0.12426	149668	-0.30856	0.62117	87986	2.3344	0.0097883
ENSG00000214946	17	15635560	15649476	10	3	143083	-0.82874	0.79637	227021	-1.2827	0.9002	139309	-1.4059	0.92013	84711	2.049	0.020229
ENSG00000124507	6	34433915	34503006	110	18	156970	-0.82884	0.7964	251713	-0.35401	0.63833	147307	2.669	0.0038042	83494	-0.25875	0.60209
ENSG00000198909	17	61699774	61773663	70	5	160075	-0.82888	0.79641	253453	-0.65885	0.74501	144839	0.41664	0.33847	85228	1.6897	0.04554
ENSG00000112541	6	165740775	166400091	1904	162	157170	-0.82895	0.79643	248779	-1.0951	0.86326	143767	1.7359	0.04129	82484	-0.50751	0.6941
ENSG00000135473	12	56710006	56727837	23	4	154909	-0.82898	0.79644	244406	1.8433	0.032643	142216	-0.30519	0.61989	87986	-0.036548	0.51458
ENSG00000198535	15	62359175	62363116	6	2	155179	-0.82901	0.79645	241372	0.11663	0.45358	138136	1.6382	0.050695	84979	1.6414	0.05036
ENSG00000103316	16	21250194	21314404	95	10	156075	-0.82912	0.79648	249111	1.1453	0.12604	146903	-0.30858	0.62118	86557	-0.77488	0.7808
ENSG00000226761	12	11213963	11214893	1	1	145970	-0.82918	0.7965	238504	1.0871	0.1385	149866	0.37024	0.3556	80500	2.1679	0.015085
ENSG00000180155	8	143845751	143859640	27	9	146215	-0.82924	0.79652	238145	-0.92591	0.82275	148563	-0.12516	0.5498	87986	1.0586	0.1449
ENSG00000125812	20	23342786	23353700	25	5	163318	-0.82951	0.79659	254204	-1.0382	0.85042	141420	0.57249	0.2835	83702	-0.2333	0.59224
ENSG00000105438	19	48885826	48894810	17	5	155857	-0.82965	0.79663	248109	1.5327	0.062676	143656	1.8084	0.03527	83184	-0.70818	0.76058
ENSG00000144895	3	150264464	150302029	75	13	158064	-0.8298	0.79668	248021	0.45255	0.32544	141420	3.0802	0.0010343	84243	0.18743	0.42566
ENSG00000185436	1	24480646	24514449	93	13	156487	-0.83038	0.79684	248488	-0.14529	0.55776	144190	1.0982	0.13605	83737	1.249	0.10583
ENSG00000060566	19	4153597	4173051	24	5	145592	-0.83063	0.79691	236294	0.91349	0.18049	146934	-0.17468	0.56934	86129	-1.4053	0.92003
ENSG00000143369	1	150480537	150486265	11	4	156092	-0.83064	0.79691	247902	0.67139	0.25099	143468	-0.30883	0.62128	85890	0.14617	0.44189
ENSG00000170703	17	46839596	46894576	127	15	156433	-0.8307	0.79693	248406	-1.6326	0.94872	143770	1.3281	0.092077	86894	0.76935	0.22084
ENSG00000128606	7	102553437	102585396	34	6	160185	-0.83112	0.79705	250056	-0.70711	0.76025	141586	0.19648	0.42212	83619	-0.18834	0.57469
ENSG00000096384	6	44214823	44221620	13	5	148866	-0.83197	0.79729	240547	-1.4774	0.93021	147159	-0.16971	0.56738	83794	-0.9319	0.82431
ENSG00000150776	11	111944809	111955874	9	3	146295	-0.83249	0.79743	244263	1.5961	0.05523	145956	-0.40732	0.65811	82860	0.26675	0.39483
ENSG00000123338	12	54891494	54937726	83	23	156137	-0.83277	0.79751	252287	-1.4193	0.92209	147746	0.70549	0.24025	83920	-0.27785	0.60944
ENSG00000253304	1	29445939	29450447	9	3	167023	-0.83276	0.79751	262763	-0.24526	0.59687	145956	0.60034	0.27414	82470	2.6153	0.0044569
ENSG00000172071	2	88856258	88927094	52	10	160234	-0.83294	0.79756	252983	0.9183	0.17923	143775	-0.85956	0.80498	85982	0.82399	0.20497
ENSG00000240764	5	140868807	140892546	42	11	159275	-0.83316	0.79762	250437	0.36401	0.35793	141487	0.42643	0.3349	80840	2.35	0.0093873
ENSG00000104823	19	39306061	39322645	25	5	152725	-0.83324	0.79765	246887	-1.256	0.89544	148458	-0.75272	0.77419	82611	-0.7388	0.76999
ENSG00000204887	17	39185948	39186356	4	1	155917	-0.83361	0.79775	244373	-1.1462	0.87414	141069	0.69715	0.24285	82947	1.8192	0.034438
ENSG00000106714	9	39072763	39288312	78	6	145970	-0.83388	0.79783	238504	1.3089	0.095279	149866	-1.356	0.91246	85453	-0.65501	0.74377
ENSG00000163295	2	233320832	233324742	11	3	152189	-0.83415	0.7979	236264	1.7343	0.041436	137070	0.87583	0.19056	84595	0.49459	0.31044
ENSG00000163002	2	183982240	184026408	203	20	158850	-0.83489	0.79811	251764	0.49682	0.30966	143799	-0.41434	0.66069	80999	0.48335	0.31442
ENSG00000204628	5	180663908	180675096	37	6	154001	-0.83511	0.79817	244064	-1.3199	0.90656	142257	-0.29941	0.61769	84761	1.7947	0.036347
ENSG00000155827	9	104296132	104325622	46	12	160363	-0.83515	0.79818	256857	-1.3621	0.91342	146806	-1.7973	0.96385	83316	0.34688	0.36434
ENSG00000177383	3	184428155	184429836	1	1	168843	-0.83521	0.7982	267632	-0.0045119	0.5018	149866	0.30417	0.3805	87986	0.98197	0.16306
ENSG00000074219	19	49843851	49865714	33	4	155428	-0.8353	0.79823	244828	-0.47558	0.68281	141335	0.89821	0.18454	77505	-1.2	0.88493
ENSG00000166839	15	65204100	65251042	74	13	160144	-0.83569	0.79834	256100	0.54391	0.29325	147013	0.21109	0.41641	84711	0.64026	0.261
ENSG00000213512	1	89597433	89641723	69	8	157658	-0.8357	0.79834	246448	0.38153	0.35141	140176	1.5568	0.05976	83486	1.9598	0.025011
ENSG00000175093	3	140770243	140867453	136	15	156749	-0.83596	0.79841	250445	2.1256	0.016769	146502	0.53592	0.29601	83833	0.91931	0.17897
ENSG00000143786	1	224622361	224928251	632	36	160488	-0.83608	0.79844	254008	-0.99551	0.84026	144576	0.81338	0.208	85604	0.16215	0.43559
ENSG00000006740	17	12692855	12894960	603	47	156583	-0.83626	0.7985	248201	-0.021673	0.50865	143913	1.6097	0.053733	84243	-2.0526	0.97995
ENSG00000088986	12	120907652	120936296	68	9	165812	-0.83635	0.79852	262178	1.466	0.071323	145726	2.0797	0.018777	82309	-1.0023	0.84189
ENSG00000172426	6	43612782	43640336	75	9	159742	-0.83648	0.79856	250700	0.22813	0.40977	141890	0.82121	0.20576	61784	0.83734	0.2012
ENSG00000198075	2	108994366	109004513	13	3	157446	-0.83661	0.79859	241933	2.4906	0.006376	136331	-1.0904	0.86224	83288	1.608	0.053922
ENSG00000111196	12	10758611	10766222	23	4	151194	-0.8367	0.79862	236265	0.77245	0.21992	136096	-1.4264	0.92313	82565	-0.55038	0.70897
ENSG00000077152	1	202300784	202311108	10	2	155263	-0.83682	0.79865	246163	-0.089473	0.53565	142828	-0.42593	0.66492	87986	-1.1484	0.8746
ENSG00000160087	1	1189288	1209265	31	5	147379	-0.83692	0.79868	235466	0.37605	0.35344	141920	1.2013	0.11482	83222	0.41284	0.33986
ENSG00000166143	15	41107649	41120907	21	5	153622	-0.83732	0.79879	243229	-0.63155	0.73616	141487	0.95555	0.16965	85803	0.61153	0.27042
ENSG00000171014	11	123810249	123811344	2	1	149504	-0.83739	0.79881	230564	-0.99276	0.83959	132271	0.075058	0.47008	87986	0.77964	0.2178
ENSG00000170458	5	140011312	140013286	2	1	165340	-0.83743	0.79883	264079	-0.31411	0.62328	149866	-2.0515	0.97989	82712	0.76003	0.22362
ENSG00000142583	1	9095165	9148537	130	18	156155	-0.83773	0.79891	248535	0.88922	0.18694	144994	-1.1222	0.86911	84289	0.12892	0.44871
ENSG00000125618	2	113973573	114036527	175	19	159093	-0.83784	0.79894	253891	-0.34425	0.63467	145844	-0.27213	0.60724	83906	-0.2387	0.59433
ENSG00000186910	14	94908800	94919127	32	7	162312	-0.83795	0.79897	255132	-0.088885	0.53541	143268	-0.75971	0.77629	84780	1.3205	0.093329
ENSG00000169762	4	16162127	16229033	168	18	163032	-0.838	0.79899	256710	0.69123	0.24471	144001	0.26632	0.395	82667	0.73654	0.2307
ENSG00000101216	20	62218954	62258394	129	14	151595	-0.83833	0.79908	239791	-0.89416	0.81438	141137	-0.51155	0.69552	84445	-0.82821	0.79623
ENSG00000128641	2	192109910	192290115	275	13	159561	-0.83911	0.7993	253525	-1.5745	0.94231	145259	0.099302	0.46045	83073	-0.1871	0.57421
ENSG00000090376	12	66582658	66648402	61	10	152721	-0.83976	0.79948	244486	1.1615	0.12271	144674	-0.81661	0.79293	81753	-0.98204	0.83696
ENSG00000163645	3	150377671	150421758	76	17	156458	-0.83977	0.79948	248711	-0.39652	0.65414	144773	0.66551	0.25286	83562	0.51154	0.30449
ENSG00000119408	9	127019884	127115586	190	21	159143	-0.83978	0.79949	253441	1.6337	0.051165	145606	1.1929	0.11645	86348	-0.3465	0.63552
ENSG00000174749	4	113066552	113116412	81	10	157544	-0.83988	0.79951	248340	-0.5632	0.71335	142480	0.8829	0.18865	81262	0.90866	0.18176
ENSG00000141429	18	33161080	33291798	267	10	165298	-0.83991	0.79952	260505	-0.66435	0.74677	145648	1.0038	0.15774	84656	0.10802	0.45699
ENSG00000162869	2	48667736	48742525	147	16	157323	-0.8404	0.79966	250878	-0.56622	0.71438	145078	2.1519	0.015701	86374	0.47779	0.3164
ENSG00000138279	10	75134858	75173834	54	2	164221	-0.84052	0.79969	258642	-0.39368	0.65309	144653	-0.93609	0.82539	87986	0.04376	0.48255
ENSG00000139641	12	56512033	56538455	20	7	154450	-0.84055	0.7997	245362	1.3738	0.084755	142828	-0.18377	0.5729	82746	0.073112	0.47086
ENSG00000180318	12	85673884	85695562	26	4	161726	-0.84075	0.79975	257720	-0.080457	0.53206	145806	0.22056	0.41272	87986	1.0627	0.14397
ENSG00000186354	9	91605777	91611055	10	5	153289	-0.84084	0.79978	245959	0.32059	0.37426	146347	0.78264	0.21692	82181	1.2955	0.097579
ENSG00000142541	19	49990810	49995565	8	2	163902	-0.84117	0.79987	261536	-0.47407	0.68227	149866	0.99036	0.161	83567	0.12769	0.4492
ENSG00000078237	12	4430370	4462338	58	8	155411	-0.84153	0.79997	245923	0.0005789	0.49977	142585	0.69906	0.24226	83619	-1.1288	0.8705
ENSG00000163956	4	3508102	3534286	110	16	156405	-0.84157	0.79999	249342	0.53154	0.29752	145387	3.0652	0.0010875	82497	0.52825	0.29866
ENSG00000187175	21	46101490	46102078	5	2	157192	-0.84193	0.80009	240919	0.26836	0.39421	135790	-0.41683	0.6616	86158	1.3339	0.091121
ENSG00000138346	10	70173820	70231879	174	14	157022	-0.84209	0.80013	250360	-0.24361	0.59623	143799	-0.9521	0.82948	82350	0.045076	0.48202
ENSG00000173662	1	6615240	6639817	27	5	151144	-0.84214	0.80014	240249	-1.2285	0.89036	142046	-1.1983	0.8846	84006	0.88088	0.18919
ENSG00000163631	4	74262830	74287129	38	6	159286	-0.8422	0.80016	251460	0.024744	0.49013	144310	0.68747	0.24589	82639	0.51025	0.30494
ENSG00000157107	5	72251807	72386349	167	12	159958	-0.84267	0.80029	252653	0.38018	0.35191	143755	0.12002	0.45223	82796	0.36764	0.35657
ENSG00000174672	11	1411128	1483919	232	28	147335	-0.84318	0.80044	237931	-0.22782	0.59011	145771	1.096	0.13655	82825	0.9068	0.18226
ENSG00000177030	11	644232	706715	168	17	150246	-0.84319	0.80044	240968	-0.18963	0.5752	144629	1.8035	0.035657	84413	0.97292	0.1653
ENSG00000158315	1	39351478	39407471	137	21	156502	-0.84344	0.80051	247984	0.18795	0.42546	143444	1.2059	0.11394	79252	0.38695	0.3494
ENSG00000158186	3	138066538	138124375	104	9	158881	-0.8435	0.80053	249355	-0.070789	0.52822	141745	4.402	5.3624e-06	87986	0.38547	0.34994
ENSG00000139597	13	32974860	33002315	38	9	158078	-0.84366	0.80057	251625	1.7428	0.040685	146162	1.7183	0.042871	84107	0.070598	0.47186
ENSG00000178425	6	116422011	116570660	277	22	163080	-0.84368	0.80058	257097	-0.3288	0.62885	143387	-0.0057358	0.50229	83876	1.0119	0.15578
ENSG00000173947	1	111888909	111895635	24	5	159251	-0.84375	0.8006	250047	-0.25511	0.60068	142535	-0.89838	0.81551	82657	0.88913	0.18697
ENSG00000099957	22	21364096	21383119	53	12	150669	-0.84379	0.80061	242837	-0.31729	0.62449	146546	-0.57551	0.71753	87986	-0.91156	0.819
ENSG00000163913	3	129158967	129239198	131	6	162741	-0.84405	0.80068	255908	-0.83455	0.79801	144762	1.8931	0.029172	87986	0.52532	0.29968
ENSG00000120802	12	98909289	98944157	69	11	156799	-0.84481	0.80089	245713	0.60208	0.27356	139156	1.3498	0.088542	83255	-0.31486	0.62357
ENSG00000111344	12	113536623	113574044	106	9	157544	-0.84611	0.80125	249630	0.93056	0.17604	144222	1.9464	0.025801	83134	-0.54408	0.70681
ENSG00000132024	19	14017013	14041692	19	5	146769	-0.84639	0.80133	237383	-2.3874	0.99152	146162	1.1543	0.12419	80649	-0.11559	0.54601
ENSG00000148926	11	10326226	10328944	1	1	145970	-0.84699	0.8015	238504	0.23038	0.4089	149866	-0.45849	0.6767	83907	0.24182	0.40446
ENSG00000073792	3	185361526	185542844	212	25	160949	-0.84725	0.80157	255508	-1.4572	0.92747	145716	2.9188	0.0017567	84226	-1.2061	0.88611
ENSG00000099769	16	1840413	1844972	17	3	151125	-0.84726	0.80158	244454	0.2304	0.40889	147796	-0.30115	0.61835	82746	-0.92019	0.82126
ENSG00000185917	21	37406838	37451687	114	16	161517	-0.84734	0.8016	255054	-0.33602	0.63157	144927	-0.16917	0.56717	83222	1.2723	0.10163
ENSG00000022840	12	120971282	121015397	113	14	161109	-0.84759	0.80167	254510	1.7641	0.038861	143326	2.5416	0.0055172	85366	-1.678	0.95333
ENSG00000172215	3	45982424	45989845	11	3	156228	-0.84847	0.80191	240717	-1.0754	0.8589	137070	0.43863	0.33046	80581	0.82891	0.20358
ENSG00000185513	20	42136319	42179590	94	13	160883	-0.84858	0.80194	255105	0.29877	0.38256	145374	-0.75508	0.7749	84471	1.2523	0.10523
ENSG00000118007	3	136055076	136471220	486	24	157870	-0.84863	0.80196	248346	0.37027	0.35559	142263	4.2591	1.0265e-05	84323	-0.3707	0.64457
ENSG00000065600	1	212537272	212588243	104	17	159983	-0.84983	0.80229	252680	0.7671	0.22151	144114	-1.2589	0.89597	82746	-1.338	0.90956
ENSG00000108700	17	32646054	32648421	4	1	164219	-0.85066	0.80252	263807	-0.038072	0.51518	149866	0.6757	0.24962	84711	-0.61057	0.72926
ENSG00000138592	15	50716576	50793280	183	14	160316	-0.85092	0.80259	253563	2.7635	0.002859	143713	0.22047	0.41275	87986	0.048899	0.4805
ENSG00000172350	11	119019721	119033360	19	4	156298	-0.85187	0.80286	248647	2.1982	0.013968	146162	1.037	0.14986	84243	0.83359	0.20226
ENSG00000157954	7	5229818	5273457	107	18	147724	-0.85203	0.8029	236252	1.1733	0.12033	142631	-2.5707	0.99493	85138	0.38096	0.35161
ENSG00000008083	6	15246526	15522252	557	42	158428	-0.85206	0.80291	249182	0.61073	0.27069	142348	1.5171	0.064622	83346	-1.9673	0.97543
ENSG00000096696	6	7541807	7586950	98	17	156959	-0.85222	0.80296	247102	0.97801	0.16403	143403	0.55062	0.29095	79252	-0.93057	0.82396
ENSG00000168509	1	145413094	145417545	1	1	173304	-0.85239	0.803	281347	0.68364	0.2471	149866	-0.69541	0.7566	86718	0.70055	0.24179
ENSG00000171136	19	14138959	14141854	5	2	145970	-0.85246	0.80302	238504	0.56371	0.28648	149866	0.95659	0.16939	81332	0.78359	0.21664
ENSG00000106144	7	142985307	143004789	13	5	156766	-0.85284	0.80313	252798	-2.263	0.98818	149866	-0.20668	0.58187	84867	-0.67288	0.74949
ENSG00000175206	1	11905765	11908402	15	4	158976	-0.85289	0.80314	247234	1.5429	0.061422	140482	1.8414	0.032779	83222	0.92282	0.17805
ENSG00000172339	1	95439962	95538501	200	22	163638	-0.85315	0.80321	257088	1.7996	0.035965	143532	0.88826	0.1872	79854	0.83316	0.20238
ENSG00000108509	17	4871286	4890960	44	10	161017	-0.85327	0.80325	252973	0.66088	0.25435	142668	0.51323	0.30389	86348	-0.61814	0.73176
ENSG00000143119	1	111415774	111442550	63	8	159271	-0.85346	0.8033	251053	-0.44865	0.67316	143163	0.4138	0.33951	82877	0.13763	0.44527
ENSG00000171133	9	114089762	114090800	2	1	171414	-0.8537	0.80337	271060	-1.222	0.88914	149866	-0.80185	0.78868	87986	0.7833	0.21672
ENSG00000167768	12	53068519	53074191	13	5	154122	-0.85405	0.80346	238156	1.1327	0.12867	136331	0.656	0.25591	82947	0.67629	0.24943
ENSG00000172590	14	23299087	23304246	16	6	160359	-0.85481	0.80367	257768	0.33505	0.36879	149866	1.7832	0.037277	82873	0.84239	0.19979
ENSG00000163743	4	76404246	76439974	72	11	159632	-0.85483	0.80368	254394	0.83628	0.2015	145956	0.74485	0.22818	82010	0.51663	0.30271
ENSG00000242515	2	234545099	234681951	361	22	162713	-0.85491	0.8037	256657	1.0967	0.1364	144407	-0.89824	0.81547	87986	2.4114	0.0079463
ENSG00000185127	6	170102232	170106401	7	3	165629	-0.85526	0.8038	260033	1.7771	0.037773	144839	-0.22463	0.58887	83903	1.235	0.10842
ENSG00000133256	4	619372	664571	98	8	156129	-0.85536	0.80382	248264	-0.16118	0.56402	144480	1.3412	0.089928	83052	-0.087248	0.53476
ENSG00000077232	2	183580998	183659191	95	6	156576	-0.85543	0.80384	246714	-0.038187	0.51523	142458	0.33215	0.36989	87986	-1.1475	0.87442
ENSG00000126249	19	34895288	34917073	43	8	160481	-0.85561	0.80389	253559	0.49936	0.30876	143319	-1.1874	0.88246	81647	-0.22183	0.58778
ENSG00000163216	1	153012200	153014407	5	1	151721	-0.85563	0.8039	235289	1.1069	0.13418	135790	0.13503	0.44629	84120	0.49096	0.31173
ENSG00000166592	16	66955581	66959547	3	1	158519	-0.85565	0.80391	244918	-1.0295	0.84837	138136	1.1998	0.1151	84219	0.63199	0.2637
ENSG00000110844	12	49962000	50038449	74	8	162949	-0.85574	0.80393	256398	0.24731	0.40233	143208	0.11858	0.4528	82113	-0.55864	0.7118
ENSG00000143126	1	109792640	109818372	56	10	152177	-0.85575	0.80393	243747	1.2811	0.10007	144839	7.5776	1.7597e-14	80840	0.13778	0.44521
ENSG00000170638	22	50624343	50638027	40	10	149716	-0.8558	0.80394	240785	0.66903	0.25174	144588	0.87106	0.19186	83816	0.76843	0.22112
ENSG00000240747	3	42850974	42984284	217	27	159782	-0.8558	0.80395	252789	-0.012966	0.50517	144190	1.0157	0.15488	83747	2.3494	0.0094022
ENSG00000172716	17	33677323	33700720	42	14	155800	-0.8564	0.80411	248985	0.33034	0.37057	146515	-0.039999	0.51595	87986	0.84623	0.19871
ENSG00000085721	16	15153878	15188174	9	3	128654	-0.85658	0.80416	190393	1.479	0.069565	118586	-0.40491	0.65723	85952	-1.0504	0.85323
ENSG00000161533	17	73937587	73975515	106	14	160177	-0.85705	0.80429	251347	0.1518	0.43967	144886	0.66799	0.25207	84867	0.43878	0.33041
ENSG00000240563	1	62660502	62678000	88	15	154638	-0.85708	0.8043	242839	1.2954	0.097595	139469	0.59123	0.27718	82746	2.3455	0.0094998
ENSG00000039987	19	12862515	12869272	4	2	145970	-0.85733	0.80437	247310	-0.98475	0.83763	149866	1.2131	0.11255	83272	-1.5589	0.94049
ENSG00000092439	15	50844669	50979012	303	15	161686	-0.85734	0.80437	254810	2.4613	0.0069209	144407	0.56688	0.2854	83425	-0.95665	0.83063
ENSG00000076351	17	26721660	26734215	14	3	158029	-0.85864	0.80473	248949	0.085733	0.46584	142325	-0.46264	0.67819	82683	-1.1611	0.87719
ENSG00000115271	2	163175349	163228105	16	10	147707	-0.8587	0.80475	237741	1.0493	0.14702	145467	0.087295	0.46522	84568	-0.44619	0.67227
ENSG00000158792	16	89762750	89768113	7	3	150886	-0.85892	0.80481	245954	1.3776	0.084156	149866	0.061638	0.47543	74885	0.3928	0.34723
ENSG00000110422	11	33278217	33378569	135	14	154218	-0.85913	0.80487	243756	0.90169	0.18361	141525	0.85664	0.19582	73013	-0.56594	0.71428
ENSG00000171587	21	41382925	42219065	2316	172	156403	-0.85949	0.80496	248427	-0.38422	0.64959	144229	1.0987	0.13596	82708	0.80172	0.21136
ENSG00000166446	16	80631802	80838226	545	44	156397	-0.85981	0.80505	248466	1.004	0.15768	144184	-0.082821	0.533	84334	0.62792	0.26503
ENSG00000173875	19	12721731	12742735	35	5	153451	-0.8598	0.80505	243368	0.89737	0.18476	143833	1.725	0.042265	84056	0.88585	0.18785
ENSG00000088256	19	3094407	3124002	89	14	148096	-0.85982	0.80506	240074	0.71654	0.23683	146307	2.529	0.0057196	83422	-1.0126	0.84437
ENSG00000104765	8	26240413	26363152	378	52	158411	-0.86026	0.80518	251209	-0.42985	0.66635	144746	1.1829	0.11843	81193	-0.74117	0.77071
ENSG00000162482	1	19609051	19615744	23	4	159744	-0.86036	0.80521	254607	0.04544	0.48188	145276	1.0478	0.14736	85674	0.46143	0.32225
ENSG00000135898	2	231772032	231825781	122	22	152663	-0.86042	0.80522	245916	-0.35068	0.63709	146693	0.26043	0.39727	83315	-0.024771	0.50988
ENSG00000256061	15	55702722	55800432	259	18	156902	-0.86064	0.80528	248243	-0.68003	0.75176	142665	-0.28617	0.61263	82746	2.8089	0.0024857
ENSG00000126603	16	4364761	4389598	33	10	147946	-0.86113	0.80542	239658	0.2645	0.3957	146667	0.96686	0.16681	81623	-0.2189	0.58663
ENSG00000112739	6	4021500	4065217	93	9	158363	-0.86186	0.80562	248587	0.56066	0.28752	142298	0.70358	0.24085	87986	-0.50341	0.69266
ENSG00000196209	20	1451385	1472233	59	9	154928	-0.86204	0.80567	246400	0.082608	0.46708	143305	-0.21611	0.58555	85948	1.4572	0.072526
ENSG00000161800	12	50370705	50426919	67	3	159423	-0.86221	0.80571	249875	0.96653	0.16689	141988	0.71411	0.23758	81091	0.44377	0.32861
ENSG00000196218	19	38924338	39078204	382	34	157553	-0.86273	0.80586	249453	-0.99245	0.83951	143049	-0.68291	0.75267	83111	1.458	0.072426
ENSG00000267757	19	46144751	46146098	3	2	135444	-0.86277	0.80587	215695	0.14146	0.44375	138136	0.54082	0.29432	85101	3.3651	0.00038254
ENSG00000100227	22	42979726	43010968	39	7	156487	-0.86283	0.80588	245121	0.80791	0.20957	140843	-0.5466	0.70767	83955	-0.89349	0.8142
ENSG00000064419	7	128594947	128695198	186	20	157318	-0.86301	0.80593	249593	0.3662	0.35711	143244	0.74056	0.22948	86114	-1.3664	0.91409
ENSG00000122705	9	36190852	36304778	225	25	156234	-0.86317	0.80598	247187	-1.462	0.92813	142359	0.6419	0.26047	84218	-0.28824	0.61342
ENSG00000184984	15	34260920	34357291	201	17	158360	-0.86356	0.80609	249242	1.4836	0.068952	142513	0.98426	0.16249	87986	1.2243	0.11042
ENSG00000171311	10	99195898	99205774	19	5	146192	-0.86391	0.80618	231645	0.043627	0.4826	138753	-0.10457	0.54164	84021	0.79108	0.21445
ENSG00000196693	10	43084554	43133992	86	9	159392	-0.86438	0.80631	250666	0.68177	0.24769	141682	-0.44184	0.6707	82611	1.4969	0.067207
ENSG00000125848	20	14303633	14318262	26	9	162761	-0.86446	0.80633	255498	0.79555	0.21315	143099	0.7756	0.21899	83429	-0.23033	0.59108
ENSG00000013441	2	201717731	201729422	17	5	161374	-0.86453	0.80635	257452	0.28082	0.38942	147796	0.0077089	0.49692	86871	-1.7718	0.96179
ENSG00000170515	12	56498102	56507691	3	1	160183	-0.86456	0.80636	246776	1.3548	0.087746	138136	-1.3404	0.90994	86489	0.76177	0.2231
ENSG00000099256	10	25137535	25241533	258	25	156511	-0.8647	0.8064	249527	-0.078093	0.53112	145092	1.9966	0.022933	83293	-0.92557	0.82267
ENSG00000241635	2	234526290	234681956	393	27	162247	-0.86506	0.8065	255787	1.1355	0.12809	144046	-0.94707	0.8282	83545	2.3815	0.0086221
ENSG00000159692	4	1205235	1243741	103	14	151025	-0.86528	0.80656	239164	0.26557	0.39529	140641	1.3149	0.094267	83955	0.40718	0.34194
ENSG00000168028	3	39448179	39454033	25	2	158093	-0.86548	0.80661	244774	1.2857	0.099276	138605	0.35652	0.36073	84473	0.68524	0.2466
ENSG00000130997	4	2073644	2243848	312	9	160966	-0.86565	0.80666	253204	-1.5574	0.94031	142760	-0.10513	0.54186	82290	-0.14006	0.55569
ENSG00000111640	12	6643092	6647537	11	2	160266	-0.86568	0.80667	256846	-1.3029	0.9037	146667	-0.13464	0.55355	82101	-0.53904	0.70507
ENSG00000122694	9	36136731	36163910	50	14	155525	-0.8659	0.80673	248795	0.029272	0.48832	145643	1.3275	0.092176	83031	-0.28829	0.61344
ENSG00000071246	14	77228531	77249354	44	12	152265	-0.86598	0.80675	242449	-0.8136	0.79206	144268	0.021726	0.49133	87986	-1.241	0.8927
ENSG00000154438	7	117003275	117068177	70	11	157486	-0.86617	0.8068	251224	1.3361	0.090757	144336	3.6502	0.00013104	85075	0.32981	0.37077
ENSG00000187080	1	248128534	248129641	5	2	156531	-0.86693	0.80701	240959	0.8615	0.19448	135790	1.0293	0.15168	86080	1.3275	0.092169
ENSG00000149591	11	117070036	117075498	18	6	158283	-0.86724	0.8071	250233	1.0357	0.15017	144001	-0.17661	0.57009	83362	0.25401	0.39974
ENSG00000243955	6	52656461	52668708	22	2	149490	-0.86797	0.8073	238042	-1.0928	0.86277	141868	-0.39141	0.65225	83362	2.464	0.0068692
ENSG00000117305	1	24128374	24165110	32	3	149327	-0.86837	0.8074	233901	0.79928	0.21207	138869	-0.9324	0.82443	87986	-0.38494	0.64986
ENSG00000090060	14	96967769	97033448	82	9	152060	-0.86869	0.80749	244348	-0.90443	0.81712	144716	0.47502	0.31739	87986	-0.98444	0.83755
ENSG00000183798	20	39988605	39995467	18	5	156950	-0.86876	0.80751	249959	3.1255	0.00088753	144001	1.2404	0.10741	82848	1.1791	0.11918
ENSG00000168955	2	228226871	228246711	53	11	157490	-0.86901	0.80758	251830	0.66344	0.25352	146546	0.43445	0.33198	83270	0.71472	0.23739
ENSG00000109670	4	153242409	153457253	324	7	159934	-0.86915	0.80762	251417	-0.1395	0.55547	143241	-0.32558	0.62763	83222	-0.5874	0.72153
ENSG00000111605	12	69633316	69668138	50	9	149785	-0.86942	0.80769	236157	0.94869	0.17139	139309	3.1529	0.00080842	83517	-0.53974	0.70531
ENSG00000198369	2	65537984	65659771	279	20	159876	-0.86949	0.80771	252572	-0.21209	0.58398	143686	1.3823	0.083447	87986	1.6299	0.05156
ENSG00000187630	14	24439147	24475617	72	11	146081	-0.86973	0.80778	238675	2.4351	0.0074433	149866	0.081323	0.46759	84084	1.3487	0.08871
ENSG00000163331	2	159651828	159719293	189	21	153921	-0.8699	0.80782	245525	-0.1694	0.56726	144466	-0.206	0.58161	86348	0.49539	0.31016
ENSG00000137875	15	52401459	52404972	9	2	158985	-0.86999	0.80785	256258	-0.45694	0.67614	149866	0.31923	0.37478	83794	0.032574	0.48701
ENSG00000160180	21	43731776	43735761	7	3	154610	-0.87014	0.80789	251744	1.1793	0.11913	149866	-0.090386	0.53601	83298	0.41359	0.33959
ENSG00000182580	3	184279571	184300197	53	11	147125	-0.87047	0.80798	236573	0.27315	0.39237	145218	-0.26927	0.60614	84541	1.1317	0.12888
ENSG00000161609	19	49891474	49921251	56	5	152616	-0.87052	0.80799	241415	-0.95319	0.82975	141069	0.23629	0.40661	86114	0.44021	0.32989
ENSG00000129282	17	34958000	34965407	10	2	144741	-0.87055	0.808	227875	0.92906	0.17643	135790	1.8622	0.031288	85257	-0.1749	0.56942
ENSG00000133661	10	81697495	81742370	204	13	163436	-0.87069	0.80804	257378	-0.86007	0.80512	144001	-0.13235	0.55265	84175	-0.081663	0.53254
ENSG00000148925	11	13409547	13484844	140	11	159243	-0.87076	0.80806	252734	-0.34726	0.6358	144085	-1.8175	0.96543	85228	0.24177	0.40448
ENSG00000176597	3	182971031	183016292	23	10	147081	-0.87096	0.80811	236791	-0.063782	0.52543	145276	-2.118	0.98291	82021	0.96006	0.16851
ENSG00000241595	17	39405938	39406904	6	1	149323	-0.87118	0.80817	232382	0.62808	0.26498	138136	-0.46402	0.67868	81661	2.3796	0.0086665
ENSG00000166135	10	102288828	102319755	61	2	166677	-0.87124	0.80819	265635	1.3695	0.085425	146982	-1.4299	0.92362	87986	0.61109	0.27057
ENSG00000116663	1	11724180	11734411	16	7	145586	-0.87127	0.8082	236275	0.2567	0.39871	147667	0.35149	0.36261	84445	-0.40701	0.658
ENSG00000122859	10	71331453	71332994	3	2	145970	-0.87144	0.80824	238504	0.024417	0.49026	149866	0.97767	0.16412	87986	-0.28553	0.61238
ENSG00000163125	1	150335566	150449042	258	10	161241	-0.87203	0.80841	254456	0.93927	0.1738	143592	0.50503	0.30677	85970	0.48746	0.31297
ENSG00000197309	11	124055922	124056952	5	1	173812	-0.87204	0.80841	274293	1.773	0.038118	149866	-0.90814	0.8181	82495	1.5423	0.061505
ENSG00000126561	17	40439564	40463961	41	5	155525	-0.87222	0.80846	245563	-0.064183	0.52559	143858	0.52984	0.29811	87986	-0.2196	0.58691
ENSG00000115677	2	242166678	242256476	140	14	137439	-0.87235	0.80849	206415	1.2496	0.10573	123474	-1.947	0.97423	83502	-0.43108	0.6668
ENSG00000119986	10	99437180	99447080	23	5	146906	-0.87239	0.8085	233339	0.39433	0.34667	140686	-0.23385	0.59245	83619	-0.33062	0.62953
ENSG00000008988	8	56979853	56987069	18	3	162257	-0.87248	0.80853	252709	0.31771	0.37535	140091	-0.38425	0.6496	83584	-1.9083	0.97183
ENSG00000203867	10	112404154	112599227	475	47	156226	-0.8725	0.80853	248796	0.22947	0.40925	144087	-0.32002	0.62552	84492	1.7211	0.042615
ENSG00000185246	14	45553301	45585485	35	3	166758	-0.87255	0.80854	264224	0.24261	0.40416	147855	1.1753	0.11994	82069	1.2401	0.10746
ENSG00000105467	19	48867651	48879633	12	4	154146	-0.87262	0.80856	241761	1.3246	0.092646	141069	1.0919	0.13744	83073	-0.70628	0.75999
ENSG00000141994	19	5784842	5791249	22	4	159578	-0.87323	0.80873	251450	0.39662	0.34582	143468	1.2127	0.11262	84318	0.11987	0.45229
ENSG00000171243	7	16501105	16570205	212	25	159189	-0.87323	0.80873	252578	1.2394	0.1076	145052	-0.59607	0.72444	82947	0.78985	0.21481
ENSG00000113838	3	186263861	186288332	46	7	156223	-0.87392	0.80892	245039	-0.028339	0.5113	141451	-2.7218	0.99675	87986	-0.47628	0.68306
ENSG00000143162	1	167498913	167523004	76	14	149312	-0.87393	0.80892	238988	0.21327	0.41556	143384	-1.0045	0.84242	83999	0.13912	0.44468
ENSG00000135824	1	182615238	182653711	79	9	163607	-0.87491	0.80919	257393	0.1438	0.44283	144521	0.10656	0.45757	83531	-0.025917	0.51034
ENSG00000122254	16	22825497	22927659	228	39	155746	-0.87512	0.80925	249791	0.99259	0.16046	146934	-1.0114	0.84408	87986	-0.29473	0.6159
ENSG00000180861	12	13524022	13540101	65	7	158845	-0.87516	0.80926	250735	0.33444	0.36902	142287	1.8467	0.032397	83744	1.0777	0.14059
ENSG00000073712	14	53323985	53419153	139	16	156274	-0.87537	0.80931	244429	1.0037	0.15776	140499	-0.29802	0.61716	84605	-1.2069	0.88627
ENSG00000135272	7	114562208	114659256	126	25	157520	-0.87549	0.80935	248495	1.8555	0.03176	142884	0.50785	0.30578	80500	-0.043496	0.51735
ENSG00000107562	10	44793037	44881941	276	30	157555	-0.87633	0.80957	248348	0.065378	0.47394	141961	2.0358	0.020884	83823	-0.64366	0.7401
ENSG00000166342	18	70409548	70535381	334	33	157313	-0.87657	0.80964	248916	1.67	0.047462	143650	0.008911	0.49645	81486	0.62319	0.26658
ENSG00000070748	10	50817140	50901925	146	24	159242	-0.87686	0.80972	253399	-0.96023	0.83153	145286	-1.6125	0.94657	80500	-1.2548	0.89523
ENSG00000179295	12	112856154	112947717	73	12	159898	-0.87694	0.80974	254691	0.35643	0.36076	145528	4.0754	2.2971e-05	82858	1.0355	0.15023
ENSG00000139579	12	56615798	56623638	4	1	156597	-0.87715	0.8098	246645	1.4859	0.068655	141069	-1.3841	0.91684	85604	0.070387	0.47194
ENSG00000084092	4	57829535	57844989	34	8	162611	-0.87781	0.80998	257195	0.7433	0.22865	145726	2.1399	0.01618	78815	-1.0626	0.85601
ENSG00000043462	5	169673240	169725231	74	23	150550	-0.878	0.81003	243285	-0.022261	0.50888	147488	0.95833	0.16895	83619	-1.5333	0.93739
ENSG00000054803	20	54572495	54580528	5	2	165141	-0.87832	0.81012	263837	-0.9597	0.8314	149866	1.6868	0.045817	82387	-1.4577	0.92754
ENSG00000142546	19	50058967	50093519	42	5	154471	-0.87861	0.81019	248426	1.2353	0.10837	146515	1.8141	0.034834	83011	0.12807	0.44905
ENSG00000005483	7	104654625	104754808	100	7	159250	-0.87898	0.81029	252200	0.45639	0.32406	142828	0.050742	0.47977	83960	-2.1712	0.98504
ENSG00000154642	21	19161283	19191703	34	6	149327	-0.87901	0.8103	235762	-0.1477	0.55871	139516	-0.51958	0.69832	83794	0.33123	0.37024
ENSG00000177426	18	3411605	3458409	74	18	147378	-0.88002	0.81057	238546	0.77398	0.21947	147013	-0.88063	0.81074	83690	0.98239	0.16295
ENSG00000268964	19	53547990	53554329	4	1	148488	-0.88041	0.81068	234385	0.087388	0.46518	141069	1.2086	0.11342	83029	3.5549	0.0001891
ENSG00000115282	2	74710199	74722013	7	2	166232	-0.88072	0.81076	264624	0.68913	0.24537	149866	-1.022	0.84662	84525	-0.44566	0.67208
ENSG00000167100	17	48187403	48207246	28	9	149148	-0.88077	0.81078	242366	-0.76601	0.77817	147352	0.38337	0.35072	83042	0.65269	0.25698
ENSG00000183018	17	4402132	4442330	72	15	152852	-0.88109	0.81087	245892	0.49186	0.31141	146934	0.32819	0.37138	83362	1.1478	0.12553
ENSG00000085832	1	51819934	51985000	409	19	164737	-0.88141	0.81095	259547	-0.060945	0.5243	144962	1.1407	0.12699	83246	-1.0481	0.8527
ENSG00000106123	7	142552791	142568847	36	8	159360	-0.88173	0.81104	251365	1.6114	0.053547	144001	0.33247	0.36977	83126	-0.67311	0.74956
ENSG00000221983	19	18682539	18688360	10	2	147857	-0.88177	0.81105	236426	2.0177	0.021812	142828	0.32135	0.37397	83721	2.136	0.016338
ENSG00000143067	1	120162044	120190396	45	9	153044	-0.88203	0.81112	242717	-1.8582	0.96843	142828	-0.61943	0.73218	83636	0.13652	0.44571
ENSG00000105270	19	36505561	36524245	20	8	155530	-0.8825	0.81125	251656	-0.022893	0.50913	149866	0.76063	0.22344	82371	-0.71616	0.76305
ENSG00000066468	10	123237847	123357972	163	35	152909	-0.88292	0.81136	245723	1.5196	0.06431	146628	-1.2359	0.89176	84711	-1.3161	0.90594
ENSG00000187189	6	116571150	116575261	11	4	148386	-0.88304	0.81139	231846	-0.61566	0.73094	137070	-0.6146	0.73059	83579	1.3345	0.091017
ENSG00000170929	19	9203854	9204889	2	1	135839	-0.88311	0.81141	211896	-0.2042	0.5809	132271	1.0212	0.15358	87986	0.77703	0.21857
ENSG00000079432	19	42772688	42799949	20	2	156439	-0.88387	0.81162	248798	-0.039497	0.51575	144588	0.79391	0.21362	82402	-1.1114	0.86681
ENSG00000170214	5	159343789	159399551	115	14	157840	-0.88419	0.8117	249234	0.27326	0.39233	142522	-0.69956	0.7579	84409	0.74947	0.22679
ENSG00000189181	1	248844627	248845629	5	1	157394	-0.88466	0.81183	242606	1.1839	0.11822	135790	1.1451	0.12608	84533	1.4352	0.075612
ENSG00000222009	1	45274153	45281257	9	2	158944	-0.88488	0.81189	252718	-0.92675	0.82297	145956	-0.29895	0.61751	84186	2.139	0.016218
ENSG00000144681	3	36421835	36589499	538	28	160151	-0.88513	0.81196	253955	-0.34911	0.6365	144764	0.77011	0.22062	87167	0.1823	0.42767
ENSG00000002549	4	17578814	17609595	45	3	156180	-0.88524	0.81199	246068	0.20901	0.41722	142828	0.81667	0.20706	82746	-2.5481	0.99458
ENSG00000160051	1	32671235	32674288	2	1	173449	-0.88534	0.81201	277667	0.036478	0.48545	149866	0.058415	0.47671	85467	0.41186	0.34022
ENSG00000130584	20	62375018	62462597	291	16	151221	-0.88538	0.81202	241606	1.3829	0.083346	143820	2.3699	0.0088964	84819	-0.15127	0.56012
ENSG00000227500	19	1905212	1926016	51	9	148691	-0.88538	0.81202	239815	-0.33129	0.62979	145036	1.1993	0.1152	82113	2.1764	0.014762
ENSG00000170379	7	143318042	143427502	6	2	159035	-0.88568	0.81211	255518	0.46655	0.32041	149866	-0.0013685	0.50055	79252	0.75636	0.22472
ENSG00000203910	1	92683496	92711370	21	5	153339	-0.88574	0.81212	246753	-1.3496	0.91143	146515	0.68488	0.24671	84243	1.7261	0.042166
ENSG00000130956	9	99212482	99253618	56	6	158685	-0.88713	0.8125	252890	1.4809	0.069311	144839	1.0138	0.15533	82445	-0.14026	0.55577
ENSG00000105997	7	27145802	27192200	81	11	155531	-0.88717	0.81251	246219	-0.11531	0.5459	142915	0.82897	0.20356	84071	-0.68019	0.75181
ENSG00000137040	9	6011042	6015618	6	2	145377	-0.88745	0.81258	230027	-1.604	0.94564	138136	0.25801	0.3982	81151	0.0094709	0.49622
ENSG00000213614	15	72635774	72668817	44	5	159122	-0.88853	0.81287	251449	0.29071	0.38564	142668	0.50088	0.30823	74885	1.9642	0.024751
ENSG00000117090	1	160577889	160617085	75	17	154293	-0.88901	0.813	247174	-1.245	0.89344	145643	-1.5176	0.93544	87986	-0.39107	0.65213
ENSG00000170498	1	204159468	204165614	16	3	160920	-0.88927	0.81307	256834	0.28285	0.38865	147667	1.7526	0.039833	85218	0.76125	0.22325
ENSG00000142892	1	77554674	77685115	275	15	162808	-0.88955	0.81315	255581	0.4902	0.312	143468	0.50138	0.30805	87986	0.13434	0.44657
ENSG00000161638	12	54789044	54813244	15	3	149501	-0.88967	0.81318	240690	0.54467	0.29299	145174	-0.64998	0.74215	78458	0.4406	0.32975
ENSG00000172172	8	121392999	121457642	70	8	153271	-0.88972	0.81319	244754	-0.070776	0.52821	143331	-0.41919	0.66246	84398	0.82739	0.20401
ENSG00000133816	11	12115542	12285334	470	58	155473	-0.88984	0.81322	248338	-0.027664	0.51104	145224	0.73284	0.23183	86539	-0.077472	0.53088
ENSG00000088833	20	1422806	1454487	47	12	152491	-0.89023	0.81333	241097	-0.10461	0.54166	141630	0.26074	0.39715	78160	-1.0045	0.84242
ENSG00000183655	15	86302553	86338261	102	17	157275	-0.8909	0.81351	248508	1.1951	0.11603	142966	1.5605	0.059317	81595	1.1728	0.12044
ENSG00000155011	4	107842958	108204963	652	74	157286	-0.89093	0.81352	249779	-0.074292	0.52961	144523	-1.0095	0.84363	83732	0.33654	0.36823
ENSG00000169410	15	75759461	75871630	112	10	154669	-0.89137	0.81363	245068	0.82251	0.20539	143896	1.1343	0.12833	87061	0.72599	0.23392
ENSG00000240871	17	39240458	39241396	3	1	159120	-0.89134	0.81363	245293	-0.1289	0.55128	138136	1.2522	0.10524	83955	2.3544	0.0092757
ENSG00000113083	5	121398889	121413980	14	3	166723	-0.89147	0.81366	266410	-1.5025	0.93351	149866	2.5455	0.0054568	87986	-0.49462	0.68957
ENSG00000165029	9	107543282	107690518	440	65	159139	-0.89164	0.81371	252681	-0.30364	0.6193	145387	2.1631	0.015267	83251	0.57618	0.28225
ENSG00000032742	13	21140584	21265503	261	13	161572	-0.89179	0.81375	252954	0.57124	0.28392	142585	1.439	0.075073	84791	-1.6052	0.94577
ENSG00000197619	19	52494584	52511483	54	6	160477	-0.89194	0.81379	252152	-0.70509	0.75962	142698	0.26185	0.39672	84338	1.5628	0.059053
ENSG00000140577	15	91073156	91188577	244	18	155238	-0.89197	0.8138	246713	0.66305	0.25365	143809	-0.15433	0.56132	84056	0.0939	0.46259
ENSG00000258817	11	49973942	49974971	3	2	150773	-0.89202	0.81381	234645	2.2272	0.012966	138136	0.066106	0.47365	83728	3.0079	0.0013151
ENSG00000159882	19	44507099	44518078	13	3	161569	-0.89217	0.81385	257504	-1.3034	0.90378	147159	0.50745	0.30592	81258	0.4094	0.34112
ENSG00000101452	20	37590941	37668366	107	8	159079	-0.89221	0.81386	251095	0.51757	0.30238	143946	-0.37051	0.6445	87141	-0.81086	0.79128
ENSG00000166548	16	66541905	66586447	63	5	159332	-0.89239	0.81391	249978	0.12238	0.4513	142605	-0.43159	0.66698	87986	0.63069	0.26412
ENSG00000132361	17	2592679	2615957	18	3	148388	-0.89281	0.81402	242060	-0.46215	0.67801	149866	-0.11886	0.54731	84513	-0.10914	0.54345
ENSG00000254772	11	62327072	62342401	15	2	146363	-0.89315	0.81411	232604	1.777	0.037788	140482	-0.18633	0.57391	87986	2.7138	0.003326
ENSG00000162873	1	205305219	205326218	80	13	160132	-0.89404	0.81435	254677	-1.0441	0.85178	145467	-0.1103	0.54391	83307	0.47794	0.31635
ENSG00000135622	2	74881354	74909186	18	4	150375	-0.89433	0.81443	239419	-1.879	0.96988	142046	2.0036	0.022554	84690	-0.032587	0.513
ENSG00000196748	6	35744370	35747329	3	2	158186	-0.89468	0.81452	247808	-0.47661	0.68318	149866	2.3931	0.0083531	87986	1.5018	0.06657
ENSG00000162493	1	13909959	13944452	72	18	150654	-0.89479	0.81455	240327	-1.4162	0.92164	143024	0.61184	0.27032	86879	0.46164	0.32217
ENSG00000178952	16	28853731	28857729	6	2	151498	-0.89507	0.81463	235732	0.26003	0.39742	138136	1.1161	0.13218	82290	1.0252	0.15262
ENSG00000174796	4	76439155	76475683	61	11	159037	-0.89511	0.81464	252229	0.61408	0.26958	144674	0.24763	0.40221	84562	0.91003	0.1814
ENSG00000206527	3	123209666	123304032	195	14	165678	-0.89534	0.8147	261084	1.9343	0.026539	145715	1.0052	0.15739	81050	1.9127	0.027893
ENSG00000111666	12	102090724	102137918	88	15	158937	-0.8954	0.81471	252148	-0.1206	0.54799	143868	-0.32313	0.6267	86114	-0.536	0.70402
ENSG00000114529	3	111805181	111849851	103	9	163236	-0.89541	0.81472	258357	0.076186	0.46964	145766	0.26842	0.39419	84594	-0.46425	0.67876
ENSG00000177666	11	818901	825573	7	2	151096	-0.89542	0.81472	246520	1.182	0.1186	149866	-0.2041	0.58086	83797	0.98995	0.1611
ENSG00000198003	19	11531271	11546603	13	4	153065	-0.89543	0.81472	249050	1.2501	0.10562	149866	1.3968	0.08123	84810	1.6037	0.054385
ENSG00000141540	17	72209652	72258155	112	14	159996	-0.89574	0.8148	255103	1.3729	0.084899	147038	0.076503	0.46951	83494	0.11211	0.45537
ENSG00000114383	3	50357457	50365682	5	3	154712	-0.89576	0.81481	245302	1.3552	0.087684	142828	-1.5956	0.94471	81821	-0.46694	0.67973
ENSG00000023734	12	16035324	16056412	7	2	148321	-0.89598	0.81487	238712	0.090306	0.46402	144839	-0.11369	0.54526	87986	-1.6672	0.95226
ENSG00000100325	22	30184596	30234271	100	13	163691	-0.89611	0.8149	257670	1.1267	0.12994	144588	0.97144	0.16566	78925	-0.8829	0.81136
ENSG00000006555	1	55245384	55266940	50	9	148196	-0.89637	0.81497	240897	0.061692	0.4754	149162	0.026504	0.48943	87986	-2.0768	0.98109
ENSG00000144959	3	172348038	172429008	159	28	156050	-0.89638	0.81497	248728	-1.1151	0.8676	145661	0.25544	0.39919	80840	0.18776	0.42553
ENSG00000168924	4	1813205	1857974	13	7	146689	-0.89662	0.81504	241302	0.56271	0.28682	149866	0.79375	0.21367	84711	0.71385	0.23766
ENSG00000175538	11	74165885	74178774	23	6	158295	-0.89764	0.81531	253509	-1.135	0.87181	146806	-1.0886	0.86184	84306	0.93187	0.1757
ENSG00000120708	5	135364583	135399507	70	7	161628	-0.89794	0.81539	253822	1.7537	0.039738	142828	1.9651	0.0247	86894	-0.31744	0.62455
ENSG00000165060	9	71650174	71715094	212	16	159162	-0.898	0.81541	251068	1.3725	0.084952	143060	0.81526	0.20746	83173	0.57681	0.28204
ENSG00000144278	2	154728425	155310361	1459	52	160112	-0.89819	0.81546	253011	2.1186	0.01706	143691	-0.57807	0.71839	81091	0.17328	0.43122
ENSG00000185883	16	2563870	2570219	1	1	145970	-0.89835	0.8155	238504	-1.0749	0.8588	149866	-1.1021	0.8648	84599	1.2704	0.10197
ENSG00000259784	16	2563965	2577956	1	1	145970	-0.89835	0.8155	238504	-1.0749	0.8588	149866	-1.1021	0.8648	85228	3.0479	0.0011524
ENSG00000114054	3	135969147	136056738	101	13	161737	-0.8985	0.81554	253368	0.031188	0.48756	142898	4.552	2.6567e-06	84001	-0.47347	0.68206
ENSG00000091527	3	133292573	133309105	35	6	164776	-0.89875	0.81561	260640	1.7942	0.036392	144839	0.11102	0.4558	84810	-0.96756	0.83337
ENSG00000105559	19	49340353	49371889	84	9	156927	-0.89967	0.81585	248504	0.83614	0.20154	144420	1.1827	0.11846	84711	-0.70209	0.75869
ENSG00000077009	19	3933100	3942414	12	5	146846	-0.89998	0.81593	240495	-1.256	0.89545	149866	0.97198	0.16553	87986	-1.1519	0.87531
ENSG00000117586	1	173152872	173176452	46	8	158972	-0.90028	0.81601	254183	-0.019737	0.50787	146041	-0.7061	0.75994	83619	-0.37802	0.64729
ENSG00000148335	9	132371162	132398209	76	12	146789	-0.90035	0.81603	235181	0.0408	0.48373	142458	0.53009	0.29802	83222	0.23168	0.40839
ENSG00000159720	16	67471916	67515140	36	9	158502	-0.90044	0.81606	250954	-0.16768	0.56658	143024	0.25188	0.40057	87986	0.40772	0.34174
ENSG00000167759	19	51559462	51568371	17	4	157172	-0.90106	0.81622	252677	-0.60797	0.7284	147796	0.63516	0.26266	85890	0.67616	0.24947
ENSG00000148602	10	85991348	86001217	33	6	159465	-0.90125	0.81627	254553	0.83741	0.20118	145601	2.4306	0.0075379	82822	0.23603	0.4067
ENSG00000188783	1	203444955	203460480	40	8	157250	-0.90168	0.81639	251766	0.45719	0.32377	148107	0.063555	0.47466	81854	1.4132	0.078802
ENSG00000144218	2	100162322	100759201	947	48	160005	-0.90179	0.81641	252593	1.7107	0.04357	144069	1.0718	0.1419	83210	0.17214	0.43166
ENSG00000074410	15	63613576	63674360	102	19	153906	-0.9026	0.81663	248534	0.97883	0.16383	146071	-0.15489	0.56154	86239	-1.1968	0.88431
ENSG00000221944	2	233412778	233415226	9	2	158112	-0.90317	0.81678	256287	-1.2693	0.89783	149866	-1.0288	0.84822	79601	2.1281	0.016663
ENSG00000090932	19	39989534	39999121	19	3	147961	-0.90321	0.81679	236947	0.5524	0.29034	142458	-0.49162	0.68851	71610	-0.97398	0.83497
ENSG00000150459	13	21714652	21723221	16	6	155368	-0.90354	0.81688	245476	-0.16159	0.56418	143268	-0.13661	0.55433	84819	0.26342	0.39611
ENSG00000172167	8	121457639	121554373	184	9	151196	-0.90358	0.81689	241618	0.24768	0.40219	142790	-0.19348	0.57671	77505	0.82702	0.20411
ENSG00000185100	14	105190522	105213662	39	9	150421	-0.90375	0.81694	244655	-0.080073	0.53191	149866	0.31656	0.37579	85604	1.2332	0.10875
ENSG00000079819	6	131160486	131384462	551	27	159851	-0.90382	0.81696	250133	0.58932	0.27782	140989	0.81621	0.20719	84084	-1.1082	0.86612
ENSG00000118181	11	118886421	118889401	12	2	155839	-0.90393	0.81698	251812	0.25597	0.39899	146934	0.30461	0.38033	87986	-0.36817	0.64363
ENSG00000197162	16	30585060	30597092	6	3	150224	-0.90412	0.81703	244970	1.5708	0.058111	149866	1.3334	0.091198	80840	1.5316	0.062809
ENSG00000215454	21	45993605	45994987	2	1	137735	-0.90474	0.8172	212957	0.39625	0.34596	132271	0.19314	0.42342	84177	2.0772	0.018893
ENSG00000196184	1	159409511	159410600	4	2	163227	-0.90487	0.81723	256926	0.31423	0.37667	141069	-0.15876	0.56307	84243	1.4555	0.072763
ENSG00000159714	16	67428321	67450736	32	7	158084	-0.90507	0.81729	248529	-1.1259	0.86989	142168	-0.53648	0.70419	82053	0.40734	0.34188
ENSG00000174238	17	1421011	1466110	113	12	158504	-0.90513	0.8173	251745	0.74976	0.2267	145195	0.94556	0.17219	83353	0.89646	0.185
ENSG00000241119	2	234580498	234681946	298	17	164052	-0.90517	0.81731	258421	0.96904	0.16626	144552	-0.67175	0.74913	84243	2.3632	0.0090581
ENSG00000114631	3	127348023	127391652	30	8	157192	-0.90531	0.81735	249970	1.5344	0.062471	145174	1.4601	0.072134	87986	-0.46332	0.67843
ENSG00000111262	12	5019070	5040527	40	8	163603	-0.90573	0.81746	259606	2.0905	0.018289	146347	0.95562	0.16963	79798	-0.5476	0.70802
ENSG00000007944	6	16129355	16148479	28	7	156472	-0.90588	0.8175	247579	-0.75685	0.77543	143582	2.2837	0.011195	84179	-1.9735	0.97578
ENSG00000106404	7	100875372	100882101	10	4	159478	-0.90604	0.81754	253992	0.75497	0.22513	146347	-0.64323	0.73996	81210	-0.66517	0.74703
ENSG00000035115	2	217729	266398	72	8	164841	-0.90609	0.81755	260711	0.92077	0.17859	146445	-0.73194	0.7679	84778	-1.5901	0.9441
ENSG00000144445	2	210886146	211036107	88	16	152621	-0.90607	0.81755	246188	1.5439	0.061308	147467	1.1564	0.12375	83920	0.17648	0.42996
ENSG00000106069	7	29161889	29553944	1015	96	157026	-0.90622	0.81759	249060	0.29362	0.38452	143660	-0.24678	0.59746	77796	-0.67692	0.75077
ENSG00000151617	4	148402068	148466106	87	10	157125	-0.90623	0.81759	250463	0.27514	0.3916	145012	4.7859	8.5119e-07	86607	0.27959	0.38989
ENSG00000111729	12	8276227	8291203	18	3	152674	-0.90626	0.8176	244926	0.90277	0.18332	142046	1.8766	0.030286	81939	-0.53152	0.70247
ENSG00000196754	1	153533583	153540366	8	1	160882	-0.90635	0.81762	257708	0.91954	0.17891	149866	0.65972	0.25472	82726	1.5021	0.066535
ENSG00000204464	1	15490839	15497813	20	5	160397	-0.90676	0.81773	252286	-1.402	0.91953	142828	-0.31159	0.62232	84243	1.7683	0.038506
ENSG00000112237	6	99990255	100016849	56	9	155473	-0.90677	0.81774	241381	-1.2495	0.89425	137927	2.0884	0.018382	81436	-0.51574	0.69698
ENSG00000170866	19	54799853	54809952	4	2	157359	-0.90681	0.81775	254221	-0.45525	0.67554	149866	-1.4398	0.92504	83661	0.7745	0.21932
ENSG00000243710	1	43637819	43720029	246	25	160647	-0.90701	0.8178	252269	1.0517	0.14647	142284	-1.0858	0.86122	83120	2.4513	0.0071169
ENSG00000181458	3	100211462	100296288	168	12	158501	-0.90719	0.81785	250510	0.24705	0.40243	144001	0.8331	0.20239	84056	1.0952	0.13671
ENSG00000179409	17	647653	657239	26	6	150293	-0.90724	0.81786	234948	-0.77165	0.77984	137685	1.7228	0.042459	82774	1.0403	0.14909
ENSG00000165660	10	126490353	126525239	46	8	158318	-0.90735	0.81789	249749	0.45354	0.32508	142216	-0.24107	0.59525	83619	0.59366	0.27637
ENSG00000198182	19	38187263	38210691	41	8	161202	-0.90741	0.8179	254103	-1.3819	0.9165	143858	1.9394	0.026225	83552	1.6155	0.053097
ENSG00000146242	6	83072922	83080545	10	3	158587	-0.90763	0.81796	251991	0.45236	0.3255	146347	0.79983	0.2119	82575	0.20887	0.41727
ENSG00000118193	1	200520627	200589862	174	18	153238	-0.90767	0.81797	244444	-0.33128	0.62978	142383	0.63814	0.26169	82746	-0.36795	0.64354
ENSG00000133424	22	33558211	34318829	2038	166	158026	-0.90813	0.81809	249938	0.64981	0.25791	143615	0.62344	0.2665	83421	-0.084223	0.53356
ENSG00000122417	1	86814343	86862023	95	11	161222	-0.90835	0.81815	253629	-0.53734	0.70449	142828	1.9385	0.026283	82807	-0.29302	0.61525
ENSG00000110887	12	109252707	109294819	74	15	154961	-0.90872	0.81825	246690	-0.79969	0.78805	144635	1.5849	0.056497	79170	-0.5566	0.7111
ENSG00000167619	19	42817476	42829214	9	2	162388	-0.90889	0.8183	254791	-0.7733	0.78033	145956	0.91437	0.18026	87986	0.66876	0.25182
ENSG00000157106	16	18816174	18937776	224	13	161275	-0.90913	0.81836	254170	-1.3182	0.90628	144053	-0.7268	0.76633	81997	0.36761	0.35658
ENSG00000154415	7	113516831	113715975	284	10	154944	-0.90919	0.81837	244493	-0.14042	0.55584	141688	-0.63256	0.73649	85657	0.32972	0.37081
ENSG00000198336	17	45277811	45301045	35	10	152535	-0.90946	0.81845	242613	0.39601	0.34605	142828	0.53927	0.29485	81681	1.6279	0.051772
ENSG00000006607	2	242295657	242434256	229	22	126637	-0.90954	0.81847	185184	0.59945	0.27444	114676	-1.6187	0.94724	83481	-2.0749	0.981
ENSG00000060688	1	31732416	31769662	79	6	159359	-0.9096	0.81848	247556	-0.53873	0.70496	139621	2.3747	0.0087826	87986	-1.4037	0.9198
ENSG00000255012	11	56380030	56380978	1	1	145970	-0.90966	0.8185	238504	1.1547	0.1241	149866	1.3055	0.09586	84189	2.7216	0.0032483
ENSG00000113161	5	74632153	74657929	32	7	161141	-0.90976	0.81853	256067	1.209	0.11334	145467	2.6248	0.0043354	83955	-0.49366	0.68923
ENSG00000160224	21	45705720	45718531	30	10	149459	-0.91032	0.81867	244337	1.8741	0.030458	148693	1.09	0.13785	81436	0.41649	0.33853
ENSG00000121440	3	73431583	73674091	427	53	155283	-0.91073	0.81878	247400	1.5636	0.058955	145251	0.31807	0.37521	85409	-0.30582	0.62013
ENSG00000105550	19	49258815	49261587	3	1	153993	-0.91122	0.81891	248853	0.096459	0.46158	149866	-0.43267	0.66737	87986	-0.70255	0.75883
ENSG00000147536	8	41386724	41402565	39	10	152869	-0.91122	0.81891	245375	-0.87969	0.81049	145354	0.62257	0.26679	83737	0.22195	0.41218
ENSG00000185888	1	228003393	228034171	90	15	157989	-0.91228	0.81919	250152	0.30647	0.37962	143219	0.093752	0.46265	82527	1.271	0.10187
ENSG00000165730	10	70587297	70655188	161	22	155165	-0.9123	0.8192	247718	0.70916	0.23911	144402	-1.0925	0.86269	82470	0.59616	0.27553
ENSG00000146955	7	140103842	140126050	51	12	150710	-0.91275	0.81931	241484	1.2467	0.10625	144346	1.4706	0.070701	72265	0.21741	0.41394
ENSG00000054793	20	50213052	50385173	609	27	159278	-0.91278	0.81932	250971	0.17514	0.43049	143741	-0.69263	0.75573	82746	-1.4585	0.92764
ENSG00000106100	7	30464142	30518400	89	12	157884	-0.91283	0.81934	253039	-0.98586	0.8379	147494	0.91887	0.17908	83736	-0.67391	0.74982
ENSG00000144580	2	219433302	219461803	40	4	163752	-0.91285	0.81934	257400	0.84055	0.2003	144588	2.476	0.0066441	80334	0.17959	0.42874
ENSG00000116183	1	176432306	176814735	628	33	159292	-0.9132	0.81943	252693	2.0952	0.018075	144150	-0.088536	0.53527	82908	-0.41569	0.66118
ENSG00000162408	1	6581406	6614595	83	2	155787	-0.9132	0.81943	244720	-0.83128	0.79709	139267	-0.57915	0.71876	82544	0.45848	0.3233
ENSG00000144867	3	133502876	133544616	70	15	155368	-0.91396	0.81963	245007	0.70451	0.24056	141823	0.55902	0.28807	86348	0.18678	0.42592
ENSG00000105650	19	18318770	18366229	94	12	151909	-0.91467	0.81982	243377	0.67315	0.25043	144999	-0.11523	0.54587	61784	-0.69924	0.7578
ENSG00000203737	1	174417211	174418683	2	1	150455	-0.91477	0.81984	244881	-0.011623	0.50464	149866	0.42499	0.33542	82321	1.7117	0.043476
ENSG00000086619	1	236378854	236445319	286	10	159913	-0.9151	0.81993	253285	0.40851	0.34145	144206	0.71173	0.23832	83362	-1.0368	0.85008
ENSG00000168528	1	31882411	31907525	53	6	155860	-0.91551	0.82004	250197	-0.73494	0.76881	146546	2.3505	0.0093743	81939	0.70135	0.24154
ENSG00000170236	15	50792758	50838905	117	13	155984	-0.91599	0.82017	246972	2.4648	0.006854	143851	0.77959	0.21782	84492	0.74974	0.22671
ENSG00000165202	9	125376947	125378026	5	3	151999	-0.91631	0.82025	235317	-0.26363	0.60397	135790	0.35722	0.36046	83503	0.58091	0.28065
ENSG00000213265	7	130353487	130372268	37	8	159524	-0.91669	0.82035	251952	-0.2763	0.60884	143208	-0.098791	0.53935	82371	1.947	0.025767
ENSG00000184224	11	67370350	67374177	6	2	154632	-0.91674	0.82036	245545	1.3142	0.094385	144001	-0.56772	0.71489	82873	1.1942	0.1162
ENSG00000083799	16	50775960	50835846	66	9	156730	-0.91696	0.82042	248440	0.69294	0.24417	144001	0.74786	0.22727	87986	-1.0669	0.857
ENSG00000099785	19	8478153	8503901	61	13	152424	-0.91754	0.82057	244016	0.75746	0.22439	144674	2.4157	0.0078533	84711	-0.91968	0.82113
ENSG00000171552	20	30252254	30311792	64	5	163953	-0.91779	0.82063	258012	1.2082	0.11349	144917	0.796	0.21302	84895	0.80035	0.21176
ENSG00000131471	17	41003200	41010147	2	1	156643	-0.91781	0.82064	252067	-2.2851	0.98885	149866	-2.1297	0.9834	85075	-0.12815	0.55098
ENSG00000131379	3	14716605	14814541	187	27	157649	-0.91798	0.82068	250705	0.69835	0.24248	145350	-1.7043	0.95584	87986	-0.13085	0.55205
ENSG00000188959	9	112952327	112970469	49	11	154584	-0.91859	0.82085	246662	-0.23425	0.59261	144839	0.59839	0.27479	83227	1.4245	0.077155
ENSG00000205927	21	34398152	34401504	6	2	151357	-0.91904	0.82096	246825	0.41531	0.33896	149866	-1.3822	0.91655	84832	1.8986	0.028806
ENSG00000171606	19	58694395	58724928	49	11	161657	-0.91947	0.82108	258539	0.19101	0.42426	147712	1.752	0.039887	83367	0.8023	0.21119
ENSG00000091127	7	105080107	105162714	174	19	152584	-0.91953	0.82109	242314	1.1475	0.12559	142990	0.66425	0.25326	87986	-0.97259	0.83462
ENSG00000104967	19	46436991	46476804	41	11	153506	-0.91954	0.82109	247127	0.48134	0.31514	148149	1.0798	0.14011	83178	-0.72932	0.7671
ENSG00000133069	1	205197303	205242471	101	12	162998	-0.91967	0.82113	258107	0.66451	0.25318	143246	0.75899	0.22393	81436	-0.091213	0.53634
ENSG00000184445	12	123011792	123110943	134	13	157863	-0.9198	0.82116	248632	1.6011	0.054682	141200	-0.05063	0.52019	87016	1.2038	0.11433
ENSG00000163823	3	46243199	46249887	8	1	163187	-0.91996	0.8212	253181	-0.85266	0.80308	141069	0.068951	0.47251	84711	0.52063	0.30131
ENSG00000141665	18	71740587	71815100	180	10	163589	-0.92046	0.82133	257603	-1.3448	0.91065	144979	-0.60909	0.72877	82915	0.11528	0.45411
ENSG00000189171	1	153591262	153606568	24	4	147742	-0.9205	0.82134	237611	0.47116	0.31876	145467	-0.15476	0.5615	82245	1.4342	0.075757
ENSG00000187122	10	98757794	98945677	381	43	156180	-0.92067	0.82139	248774	-0.41671	0.66156	144971	0.087543	0.46512	82746	1.329	0.091917
ENSG00000183020	11	924893	1012239	232	10	151539	-0.92083	0.82143	242073	0.8275	0.20398	143344	0.068714	0.47261	87986	1.1479	0.1255
ENSG00000105246	19	4229494	4237528	21	2	153279	-0.92091	0.82145	249613	0.5776	0.28177	149866	0.21227	0.41595	82856	-0.71838	0.76374
ENSG00000241484	22	45098354	45258665	668	92	152118	-0.92111	0.8215	244270	0.25055	0.40108	145757	1.8055	0.035501	85120	2.377	0.008727
ENSG00000168081	8	28174502	28200872	75	6	153078	-0.92132	0.82156	245186	2.0407	0.02064	144705	1.7442	0.040558	83657	0.68732	0.24594
ENSG00000159461	16	56395363	56459450	133	10	156337	-0.92163	0.82164	245021	0.77816	0.21824	140870	-0.6345	0.73712	87986	0.40483	0.3428
ENSG00000135845	1	172339328	172413230	138	19	158997	-0.92171	0.82166	250421	1.1468	0.12574	142471	1.2678	0.10244	70518	-0.025143	0.51003
ENSG00000140400	15	75648132	75660971	8	4	142610	-0.92181	0.82168	227954	0.62942	0.26454	141069	0.52518	0.29973	83526	0.089015	0.46453
ENSG00000104044	15	28000020	28344504	787	42	161725	-0.92267	0.82191	254885	-2.0655	0.98056	144500	1.0159	0.15484	85366	-0.75989	0.77634
ENSG00000185800	19	46286204	46296060	16	6	151171	-0.92283	0.82195	238035	1.9095	0.028102	141069	1.8655	0.031055	83849	1.2659	0.10278
ENSG00000008853	8	22844929	22877712	51	10	147851	-0.92366	0.82217	235896	-0.51266	0.69591	142276	0.0071554	0.49715	84711	-1.9151	0.97226
ENSG00000124731	6	41235663	41254457	44	11	160925	-0.92375	0.82219	254959	-0.22538	0.58916	145867	-0.72938	0.76711	81698	-0.2535	0.60006
ENSG00000186493	5	2752244	2755508	1	1	156624	-0.92378	0.8222	238504	0.1497	0.4405	149866	-0.036103	0.5144	84381	1.3003	0.096755
ENSG00000105556	19	305574	344798	134	10	152809	-0.92389	0.82223	243342	-0.5845	0.72056	143826	1.7911	0.036636	81436	-0.70216	0.75871
ENSG00000168874	2	85978466	86015189	50	8	148817	-0.92407	0.82227	239677	0.3062	0.37973	145643	0.51029	0.30492	82541	0.71088	0.23858
ENSG00000163354	1	154990995	155006257	19	6	152878	-0.92454	0.8224	244218	0.42663	0.33482	144310	2.3321	0.0098476	79252	0.49621	0.30987
ENSG00000239961	19	54844455	54850421	13	5	146870	-0.92467	0.82243	235338	1.6316	0.051384	144452	0.65553	0.25606	84440	2.3262	0.010004
ENSG00000171431	17	39032192	39041479	26	7	162840	-0.92485	0.82248	257602	0.27973	0.38984	145806	-0.32868	0.6288	83134	0.79384	0.21364
ENSG00000188554	17	41322497	41363708	64	2	163200	-0.92541	0.82262	257345	-0.054941	0.52191	144368	1.5733	0.057824	80840	1.3996	0.080823
ENSG00000079101	18	596987	650334	104	22	154254	-0.92547	0.82264	248027	0.54185	0.29396	147497	-0.78403	0.78349	84583	-1.1193	0.86849
ENSG00000273045	2	99757947	99767950	21	5	159352	-0.92558	0.82267	248890	0.074733	0.47021	139812	1.1627	0.12248	82873	4.1427	1.7159e-05
ENSG00000134153	15	34376217	34394149	29	4	159664	-0.92567	0.82269	250978	1.9525	0.025438	143799	2.0605	0.019674	87986	-0.071242	0.5284
ENSG00000136866	9	115800659	115819039	21	7	156924	-0.92609	0.8228	252172	-0.10189	0.54058	146515	1.8772	0.030247	81436	0.0037879	0.49849
ENSG00000134077	3	9404525	9428475	46	7	164143	-0.92632	0.82286	259494	1.1136	0.13272	146041	-0.79005	0.78525	83787	-0.072745	0.529
ENSG00000171804	19	38375462	38397317	26	8	157853	-0.92678	0.82298	246552	-2.3534	0.9907	140392	1.4477	0.07385	83685	0.80984	0.20901
ENSG00000163803	2	28680011	28866654	543	57	157814	-0.92754	0.82318	249524	1.5454	0.06113	143126	1.1825	0.11851	84492	0.51912	0.30184
ENSG00000162722	1	248020500	248041507	69	10	154977	-0.92772	0.82322	247498	-1.6637	0.95191	145786	-0.90318	0.81678	87986	0.47358	0.3179
ENSG00000182107	14	61744087	61748558	9	5	150298	-0.92863	0.82346	236381	0.89177	0.18626	138136	0.0050709	0.49798	84120	1.1138	0.13268
ENSG00000240857	2	18735988	18741946	10	5	148266	-0.92947	0.82368	239377	0.49472	0.3104	146347	1.3342	0.091065	82175	2.3537	0.0092926
ENSG00000110318	11	101785745	101871789	165	14	161173	-0.92953	0.82369	254964	-0.39204	0.65249	143255	0.030286	0.48792	82915	-0.56786	0.71494
ENSG00000069482	11	68451246	68458643	9	2	149987	-0.92955	0.8237	241968	0.77438	0.21935	145956	0.31295	0.37716	83134	-1.277	0.8992
ENSG00000130368	6	160327973	160329108	1	1	162402	-0.92994	0.8238	262473	-0.46742	0.6799	149866	1.083	0.1394	84243	-0.15745	0.56256
ENSG00000123992	2	220238267	220264744	48	8	154204	-0.93022	0.82387	244674	0.98445	0.16245	144001	-0.084979	0.53386	85179	-0.27111	0.60685
ENSG00000007038	16	2867163	2876305	7	2	148804	-0.93053	0.82395	239233	-0.77304	0.78025	144839	1.1319	0.12884	84372	-2.0331	0.97898
ENSG00000138400	2	207602486	207630271	94	8	165757	-0.93052	0.82395	261748	-2.0862	0.98152	145748	-0.79211	0.78585	82388	0.046954	0.48127
ENSG00000125458	17	73126319	73127890	3	2	139994	-0.93057	0.82396	222160	-1.5181	0.9355	138136	1.7311	0.041713	83948	-0.24199	0.5956
ENSG00000142669	1	26605666	26608007	5	2	154538	-0.93101	0.82408	244949	0.34149	0.36637	142828	0.61321	0.26987	81091	0.13077	0.44798
ENSG00000066405	3	137717576	137752494	47	6	161202	-0.93139	0.82418	253832	-0.90974	0.81852	143876	2.1959	0.014048	84711	-1.3184	0.90632
ENSG00000087245	16	55423611	55540603	460	43	158925	-0.93151	0.82421	250775	1.0566	0.14534	143058	0.038831	0.48451	83222	-1.0237	0.84701
ENSG00000118308	12	25173935	25261268	257	38	156772	-0.93211	0.82436	250641	-0.43933	0.66979	145347	0.15838	0.43708	82746	-0.36406	0.64209
ENSG00000108702	17	32687346	32690250	7	3	154394	-0.93239	0.82443	241844	0.00028634	0.49989	139812	-1.3757	0.91554	83995	-0.61046	0.72922
ENSG00000197273	1	42628361	42630389	3	2	137017	-0.93267	0.8245	207996	-0.34901	0.63646	126406	1.1919	0.11665	85397	1.5396	0.06183
ENSG00000179813	13	43355685	43365683	26	5	160793	-0.93284	0.82455	251078	-0.17518	0.56953	141745	0.1798	0.42865	85257	1.0501	0.14684
ENSG00000058272	12	80167342	80329240	169	8	160309	-0.93289	0.82456	250406	-0.66526	0.74706	140912	0.50489	0.30682	79564	-1.433	0.92408
ENSG00000141744	17	37824233	37826728	3	2	163846	-0.93294	0.82457	262068	0.076906	0.46935	149866	3.3508	0.00040285	86239	0.11622	0.45374
ENSG00000131788	1	145575232	145586546	1	1	145970	-0.93304	0.8246	238504	0.49047	0.3119	149866	1.79	0.03673	83414	-0.12112	0.5482
ENSG00000268926	9	98534604	98537013	8	3	155677	-0.93304	0.8246	248306	-0.72725	0.76646	145467	-1.2855	0.90069	84016	3.5098	0.00022425
ENSG00000020129	1	36023073	36032875	5	1	172693	-0.93314	0.82462	273267	0.028329	0.4887	149866	0.24157	0.40456	87986	-1.7019	0.95561
ENSG00000129152	11	17741114	17743678	1	1	158117	-0.93343	0.8247	257075	-0.18198	0.5722	149866	2.3569	0.009214	83345	-0.17862	0.57088
ENSG00000164485	6	137464967	137494785	77	14	158337	-0.93342	0.8247	250555	0.92771	0.17678	143468	-0.092672	0.53692	85442	0.55655	0.28892
ENSG00000132768	1	44435671	44439041	3	1	160057	-0.93411	0.82488	246567	0.80831	0.20946	138136	1.9323	0.026664	87986	-0.097517	0.53884
ENSG00000135070	9	88879460	88897676	25	5	154711	-0.93414	0.82488	246205	0.9615	0.16815	144236	0.7902	0.21471	87986	-0.049266	0.51965
ENSG00000155254	10	99472929	99477907	2	1	157414	-0.93425	0.82491	253267	0.093985	0.46256	149866	0.34592	0.3647	87986	0.33901	0.3673
ENSG00000153060	16	10721357	10788802	281	25	159338	-0.93434	0.82493	252292	1.6903	0.045481	144982	0.15112	0.43994	83619	0.30461	0.38033
ENSG00000004142	17	26673658	26684545	8	4	144584	-0.93438	0.82495	224138	1.2185	0.11153	132271	0.098722	0.46068	87986	-2.3386	0.99032
ENSG00000182180	10	75006509	75012451	15	2	163055	-0.93451	0.82498	256984	-1.9224	0.97272	145174	-0.58223	0.71979	86894	1.1172	0.13196
ENSG00000105672	19	36132646	36135773	2	1	162718	-0.93493	0.82509	260485	0.88699	0.18754	149866	-0.85527	0.8038	83407	-0.69723	0.75717
ENSG00000204060	1	41827593	41849262	45	10	154025	-0.93503	0.82511	246551	-0.6008	0.72601	145956	-0.9972	0.84067	81872	1.7316	0.041673
ENSG00000076662	19	10444451	10450499	23	3	169638	-0.93511	0.82513	270430	-0.803	0.78901	149866	0.4613	0.32229	81091	-1.1577	0.87651
ENSG00000186334	5	150656322	150683327	98	10	162710	-0.93552	0.82524	255834	0.79499	0.21331	143043	1.2111	0.11293	87986	1.295	0.097666
ENSG00000173728	1	244515936	244552965	85	11	152883	-0.93565	0.82527	246598	0.42389	0.33582	147382	0.88953	0.18686	83005	0.88263	0.18872
ENSG00000171502	1	86194915	86622626	1234	54	161149	-0.93577	0.8253	254246	1.9884	0.023386	143849	1.051	0.14662	78333	0.79836	0.21233
ENSG00000105948	7	138818489	138876732	98	4	163854	-0.93585	0.82533	258524	-0.11467	0.54565	144121	-1.2769	0.89918	82428	-0.6845	0.75317
ENSG00000066739	14	96747594	96830207	117	9	155727	-0.93597	0.82535	248384	0.71521	0.23724	145655	-0.045414	0.51811	82746	-1.3134	0.90548
ENSG00000141627	18	46570038	46987717	856	24	161267	-0.93602	0.82537	254197	0.50528	0.30668	144152	2.7639	0.0028554	85803	0.11462	0.45437
ENSG00000104432	8	79587977	79717758	217	19	157370	-0.93617	0.82541	248977	1.2161	0.11196	142893	-0.9244	0.82236	79534	-0.74832	0.77287
ENSG00000158747	1	19967047	19984945	42	13	154585	-0.93652	0.8255	249364	0.86057	0.19474	147352	1.4609	0.072022	85057	0.39235	0.3474
ENSG00000181322	3	137980278	138048728	39	12	153694	-0.93662	0.82552	247702	-0.093079	0.53708	148964	3.8726	5.385e-05	82746	1.0911	0.13762
ENSG00000159251	15	35080296	35088340	5	3	145970	-0.9367	0.82554	238504	-0.17269	0.56855	149866	-1.8061	0.96455	85847	0.40103	0.3442
ENSG00000155890	3	140396880	140419992	52	8	164163	-0.93689	0.82559	257521	-1.8606	0.9686	144452	1.908	0.028194	87986	0.34856	0.36371
ENSG00000179588	16	88519724	88603424	197	29	148764	-0.93697	0.82561	242678	0.87635	0.19042	149509	-0.33965	0.63294	82163	1.0456	0.14788
ENSG00000134871	13	110958158	111165374	717	77	155141	-0.93721	0.82568	246667	-1.1412	0.87311	144762	3.8734	5.3656e-05	83849	-0.053508	0.52134
ENSG00000065618	10	105791043	105845760	69	12	156174	-0.93796	0.82587	247933	0.32583	0.37228	143746	0.79113	0.21444	78160	-1.3363	0.90927
ENSG00000087076	19	49316273	49339935	19	5	150647	-0.93831	0.82596	243348	0.9716	0.16563	148014	-0.011872	0.50474	79798	-1.0315	0.84884
ENSG00000138231	3	137879853	137893791	15	2	146748	-0.93873	0.82607	225321	1.222	0.11085	133444	2.9458	0.0016107	81741	0.043068	0.48282
ENSG00000182224	17	7761063	7765600	2	1	172416	-0.93892	0.82612	273035	0.099815	0.46025	149866	-0.54556	0.70732	83167	1.1182	0.13173
ENSG00000066651	6	126307575	126360422	33	4	153093	-0.93948	0.82626	241004	1.7627	0.038977	141335	-0.23343	0.59229	82924	-1.3144	0.90565
ENSG00000131015	6	150263135	150270371	12	4	151374	-0.93959	0.82629	245876	-0.89009	0.81329	149866	0.78015	0.21765	83159	-0.13985	0.55561
ENSG00000269741	19	51499273	51512837	37	6	158377	-0.93986	0.82635	256442	-0.6849	0.7533	148915	-1.2709	0.89812	81664	3.654	0.00012911
ENSG00000089116	12	113899838	113910085	21	5	144953	-0.93996	0.82638	231810	-0.40635	0.65776	141487	-0.16895	0.56708	83619	-0.99652	0.8405
ENSG00000141741	17	37884748	37887040	2	1	149024	-0.94116	0.82669	242625	-1.4245	0.92285	149866	-1.3028	0.90368	84031	0.11617	0.45376
ENSG00000184347	5	168088744	168728133	1719	158	157843	-0.94168	0.82682	251159	-0.85902	0.80483	144830	0.72594	0.23394	83619	1.1984	0.11537
ENSG00000159212	21	36041687	36090525	81	9	161881	-0.94185	0.82686	257121	-1.1015	0.86465	146390	1.0727	0.14171	79252	0.3991	0.34491
ENSG00000116560	1	35641978	35658749	18	1	167313	-0.9421	0.82693	266943	1.2904	0.09845	145956	0.82564	0.2045	84556	-0.40901	0.65873
ENSG00000113327	5	161494545	161582542	126	24	156864	-0.94219	0.82695	250652	0.77227	0.21998	146235	1.3417	0.089848	84243	-0.4874	0.68701
ENSG00000145192	3	186330711	186339107	18	5	159879	-0.94223	0.82696	257417	-0.34355	0.63441	149866	-1.2101	0.88688	84243	0.18925	0.42495
ENSG00000170085	5	175665364	175772994	163	15	153163	-0.9423	0.82698	244195	-2.0988	0.98208	144901	-0.58179	0.71965	82550	0.7462	0.22777
ENSG00000240849	20	48697662	48770335	96	11	153839	-0.94243	0.82701	243316	-0.61981	0.73231	142901	2.8253	0.002362	82290	2.3529	0.009315
ENSG00000175202	15	72968123	72978490	15	5	162804	-0.9425	0.82703	255806	0.092085	0.46332	142828	-0.30461	0.61967	86489	0.92266	0.17809
ENSG00000151743	12	31824070	31882108	98	17	160321	-0.94277	0.8271	253132	1.1292	0.12941	142325	-0.34058	0.63329	82746	0.28346	0.38841
ENSG00000124939	11	61976139	61981408	6	2	144759	-0.94307	0.82718	232057	0.64066	0.26087	144001	0.66478	0.2531	82746	-0.25012	0.59875
ENSG00000107815	10	102747123	102754158	11	2	146629	-0.94312	0.82719	230178	1.1355	0.12808	137070	-0.36262	0.64156	85647	-0.63812	0.7383
ENSG00000107831	10	103529898	103535854	1	1	145970	-0.94355	0.8273	238504	-0.20573	0.5815	149866	0.70309	0.241	84372	-0.637	0.73794
ENSG00000138835	9	116207010	116360018	336	13	164979	-0.94378	0.82736	261672	-0.56917	0.71538	145781	-0.52529	0.70031	82446	0.058081	0.47684
ENSG00000107623	10	48425814	48438976	21	6	152475	-0.94536	0.82776	236792	0.054526	0.47826	136460	-0.57565	0.71758	81436	-0.64244	0.73971
ENSG00000072803	5	171288552	171433877	104	9	154639	-0.94582	0.82788	245158	1.1079	0.13395	143437	0.45782	0.32354	82433	-1.2214	0.88903
ENSG00000111671	12	6980098	6998522	24	2	148527	-0.94581	0.82788	238793	1.3603	0.086863	146934	1.0286	0.15183	84587	-0.53468	0.70357
ENSG00000181631	3	151044099	151047336	10	4	152671	-0.94594	0.82791	235540	-1.0769	0.85924	132271	0.62315	0.26659	86530	1.099	0.13588
ENSG00000128335	22	36622255	36636000	48	10	155126	-0.94656	0.82807	246813	0.093242	0.46286	144001	-0.12607	0.55016	84492	-0.19308	0.57655
ENSG00000140600	15	84115979	84287495	305	48	153155	-0.94672	0.82811	243436	0.38511	0.35008	142713	1.1206	0.13122	84301	0.094607	0.46231
ENSG00000187908	10	124320180	124403252	210	11	151455	-0.94678	0.82812	241962	0.67508	0.24981	145844	3.9341	4.1752e-05	81595	1.3631	0.086431
ENSG00000170873	8	125563030	125740730	474	58	158334	-0.9473	0.82826	253944	0.063278	0.47477	146748	1.1189	0.13158	87986	0.77494	0.21919
ENSG00000166912	15	31231143	31283810	109	11	160832	-0.94866	0.8286	252371	0.97427	0.16496	142763	0.36933	0.35594	83322	0.64468	0.25957
ENSG00000153531	13	114076259	114107839	64	17	148483	-0.94904	0.8287	238853	-0.29881	0.61746	144368	0.85356	0.19667	83407	0.31241	0.37736
ENSG00000129493	14	31760993	31889788	139	12	158009	-0.94926	0.82876	250176	1.3862	0.082837	143537	1.9001	0.028713	87986	-0.17002	0.5675
ENSG00000162981	2	14772809	14790933	18	4	148045	-0.94967	0.82886	234267	0.73365	0.23158	140091	-0.026244	0.51047	85185	0.48227	0.31481
ENSG00000124749	6	55921387	56258892	1094	46	156498	-0.95055	0.82908	247698	-0.7406	0.77053	143111	2.4008	0.0081801	87986	-0.25341	0.60002
ENSG00000129988	20	36974758	37005665	98	16	154490	-0.95058	0.82909	248241	1.1897	0.11708	146275	-1.5135	0.93492	82957	-0.16585	0.56586
ENSG00000004809	6	110745889	110797844	165	25	161006	-0.95069	0.82912	254465	0.92664	0.17706	144534	0.43565	0.33154	82069	-2.2842	0.98882
ENSG00000136856	9	130159420	130170703	18	3	152367	-0.95088	0.82917	245637	-0.12536	0.54988	145956	1.6002	0.054773	86445	0.0034397	0.49863
ENSG00000205047	16	87731748	87739290	24	5	157500	-0.95094	0.82918	254456	0.1586	0.43699	148400	-0.71883	0.76388	87986	1.8331	0.033391
ENSG00000128699	2	190635048	190649097	26	4	153220	-0.9512	0.82925	244789	0.52068	0.3013	143099	0.45112	0.32595	87986	-0.18603	0.57379
ENSG00000164853	7	1272542	1276954	3	2	137749	-0.95145	0.82931	217445	-1.3604	0.91315	138136	1.9473	0.025748	87986	0.57033	0.28423
ENSG00000158483	11	71498555	71512282	42	5	145970	-0.95193	0.82943	238504	0.59612	0.27555	149866	0.60877	0.27134	83912	0.38962	0.34841
ENSG00000051180	15	40986971	41024354	56	6	157249	-0.95206	0.82947	246361	1.5162	0.064736	139183	0.25274	0.40023	84143	-1.4803	0.9306
ENSG00000100796	14	91923954	91976898	95	7	161691	-0.95205	0.82947	254727	2.12	0.017002	143198	-0.22	0.58707	84470	-0.8504	0.80245
ENSG00000189233	8	27879480	27941388	125	27	155374	-0.95207	0.82947	249418	0.72428	0.23445	146206	0.69171	0.24456	81436	1.437	0.075357
ENSG00000170876	3	14166439	14185179	36	10	156522	-0.95219	0.8295	245764	0.53806	0.29527	141069	1.0043	0.15761	83073	0.77531	0.21908
ENSG00000111664	12	6949117	6956557	5	3	143673	-0.95252	0.82958	229896	0.34974	0.36327	142828	0.77204	0.22005	87986	-0.53686	0.70432
ENSG00000205809	12	10579452	10594899	4	2	152605	-0.9528	0.82965	247115	0.90256	0.18338	149866	-0.30357	0.61927	84711	1.8832	0.029834
ENSG00000110871	12	120941076	120972237	85	12	160878	-0.95352	0.82984	253860	1.5057	0.066069	142828	1.9993	0.022788	87986	-0.55737	0.71136
ENSG00000140443	15	99192199	99507759	655	77	156121	-0.95354	0.82984	248379	0.40188	0.34388	144547	2.8366	0.0022795	82796	0.089343	0.4644
ENSG00000179088	12	103631368	103889749	445	29	159272	-0.95389	0.82993	251678	-0.46422	0.67875	142749	1.6087	0.053839	83727	1.0292	0.15169
ENSG00000132932	13	25946208	26599989	1609	100	158332	-0.95403	0.82997	250709	1.1604	0.12294	144420	-0.62296	0.73334	81224	-0.094506	0.53765
ENSG00000170502	4	88343733	88380606	70	11	156722	-0.95413	0.82999	245860	1.7397	0.040957	140314	0.67674	0.24929	83029	0.76164	0.22314
ENSG00000160293	9	136627015	136857726	709	73	150405	-0.95432	0.83004	243011	0.81588	0.20729	145846	-1.5669	0.94143	87986	0.4178	0.33805
ENSG00000163701	3	9944295	9958086	34	3	156501	-0.95449	0.83008	250886	0.16377	0.43496	146761	-0.27398	0.60795	87986	0.5143	0.30352
ENSG00000092010	14	24605366	24608176	2	1	174279	-0.95452	0.83009	282112	0.45869	0.32323	149866	0.12927	0.44857	83997	-0.96135	0.83181
ENSG00000187045	22	37461475	37505603	111	13	154088	-0.95459	0.83011	243357	1.1563	0.12379	142257	1.6445	0.05004	83046	1.3269	0.092277
ENSG00000103326	16	577716	604636	37	8	147594	-0.95466	0.83012	240914	1.6081	0.053907	149866	-0.047527	0.51895	85145	-0.77438	0.78065
ENSG00000139546	12	53894704	53900215	2	1	144225	-0.95508	0.83023	222880	0.36626	0.35709	132271	0.79662	0.21284	80999	0.069981	0.4721
ENSG00000255104	17	15603005	15648092	47	11	144532	-0.95506	0.83023	233695	1.0662	0.14316	146122	-1.4168	0.92174	78333	2.7332	0.0031361
ENSG00000117013	1	41249683	41306124	113	26	151325	-0.95528	0.83028	245082	2.0037	0.022551	148932	0.014632	0.49416	84685	-0.39327	0.65294
ENSG00000091640	17	4862520	4871167	16	6	160826	-0.9558	0.83041	257495	1.0296	0.15159	147667	1.3254	0.092525	83619	-0.96535	0.83282
ENSG00000146386	6	139349818	139364439	44	10	151857	-0.95619	0.83051	242183	0.94005	0.17359	144268	-0.97487	0.83519	86474	0.21033	0.4167
ENSG00000105852	7	94989255	95025680	48	9	159359	-0.95653	0.8306	250358	-0.091911	0.53662	141802	-0.14202	0.55647	87986	-0.68872	0.7545
ENSG00000254827	11	2909009	2924970	24	8	148237	-0.95671	0.83064	240794	0.62213	0.26693	148400	0.4318	0.33294	83362	2.7152	0.0033114
ENSG00000132570	5	134240595	134343649	101	17	160168	-0.95741	0.83082	255152	0.44179	0.32932	146730	-0.52061	0.69868	87986	-0.10308	0.54105
ENSG00000004866	7	116593291	116870157	310	37	160813	-0.95768	0.83089	255298	0.87162	0.19171	145893	2.5188	0.0058876	80500	-2.2519	0.98784
ENSG00000112139	6	37600283	37667082	224	34	154620	-0.95805	0.83098	245206	1.713	0.043358	142639	-0.09166	0.53652	85366	-0.52	0.69847
ENSG00000070423	19	647525	663277	25	10	146924	-0.95824	0.83103	239103	0.052378	0.47911	148458	-0.50876	0.69454	87986	-1.2626	0.89664
ENSG00000179029	17	8076554	8079717	7	2	128155	-0.95833	0.83105	192352	0.97051	0.1659	119703	1.2278	0.10976	87986	1.0277	0.15204
ENSG00000204262	2	189896621	190044605	330	11	155767	-0.95901	0.83122	246641	0.53935	0.29482	142295	1.3393	0.090244	82371	1.7451	0.040483
ENSG00000171044	8	10753554	11058875	728	35	152219	-0.95911	0.83125	241801	2.2993	0.010743	142470	2.184	0.014483	79252	0.78045	0.21756
ENSG00000213347	5	176728461	176739758	16	7	152364	-0.95917	0.83126	244432	0.40983	0.34097	145467	-0.85926	0.8049	84448	1.9491	0.025644
ENSG00000174990	16	87921624	87970135	106	18	147263	-0.9594	0.83132	240015	0.3627	0.35842	149534	0.59999	0.27426	86069	0.91669	0.17965
ENSG00000244291	7	156431056	156433348	3	1	162864	-0.96013	0.8315	260535	-0.99459	0.84003	149866	-1.8838	0.9702	82947	2.4826	0.0065208
ENSG00000082293	6	70576462	70919679	646	55	158747	-0.96049	0.8316	251177	0.6409	0.26079	143819	-1.1432	0.87353	81436	-1.0811	0.86017
ENSG00000213931	11	5289581	5526847	1098	45	159655	-0.96075	0.83166	251608	0.055431	0.4779	142975	-1.4642	0.92842	82880	1.9844	0.023607
ENSG00000211455	12	27396900	27478892	202	26	161804	-0.96088	0.83169	256481	-0.71785	0.76358	144640	0.68815	0.24568	81297	1.9207	0.027382
ENSG00000040633	17	7138346	7143041	3	1	170091	-0.96096	0.83171	271750	1.1421	0.12671	149866	-0.60766	0.72829	86530	-1.5524	0.93972
ENSG00000213445	11	65405567	65418401	18	7	146844	-0.96105	0.83174	235910	1.3697	0.085391	144001	2.9909	0.0013906	79322	1.9554	0.025269
ENSG00000105341	19	41937222	41946622	10	2	159206	-0.96145	0.83184	250134	0.86815	0.19266	142828	3.6758	0.00011854	83965	-0.71334	0.76218
ENSG00000242419	5	140864740	140892546	46	12	160483	-0.96153	0.83186	252465	0.30674	0.37952	142216	0.54719	0.29212	85708	2.409	0.0079981
ENSG00000128581	7	100956974	100965104	28	6	154511	-0.96173	0.83191	245687	0.50221	0.30776	142325	-1.0433	0.8516	82856	-0.18994	0.57532
ENSG00000122378	10	82167584	82192753	55	10	164058	-0.96179	0.83192	257587	0.90573	0.18254	143468	-0.11146	0.54438	85803	-0.29372	0.61551
ENSG00000212725	17	39202792	39203568	2	1	159576	-0.96184	0.83194	256387	-0.30869	0.62122	149866	0.36583	0.35724	83854	1.9275	0.026958
ENSG00000243135	2	234637753	234681945	119	13	164276	-0.9619	0.83195	259105	0.47067	0.31894	144839	-1.2074	0.88635	82031	2.4258	0.0076384
ENSG00000189057	11	58874657	58894883	21	6	152908	-0.96196	0.83197	242890	0.8497	0.19774	141487	0.6051	0.27256	83053	1.4276	0.076703
ENSG00000123933	4	2249158	2264021	30	3	159102	-0.96208	0.832	254057	-1.2102	0.8869	146347	0.26465	0.39564	84243	-0.27178	0.6071
ENSG00000203965	1	63989042	64038364	94	10	156826	-0.96212	0.832	247307	-0.41196	0.65981	142753	0.41798	0.33798	84595	1.727	0.042086
ENSG00000168386	3	99548984	99833357	273	17	160600	-0.96241	0.83208	253958	-0.53934	0.70517	144710	1.7535	0.039762	85312	0.69558	0.24335
ENSG00000179455	15	23810453	23873064	104	9	153309	-0.96277	0.83217	245085	-0.21038	0.58331	144452	1.8134	0.034886	81436	1.0409	0.14895
ENSG00000170448	4	47849256	47916653	139	12	162558	-0.96286	0.83219	254651	1.1558	0.12389	142524	1.8372	0.033091	87986	0.75907	0.22391
ENSG00000130723	9	134269479	134375584	134	9	159550	-0.96315	0.83226	252016	1.5068	0.065926	143038	2.7783	0.002732	82163	-0.14667	0.5583
ENSG00000132746	11	67429632	67448671	36	4	157747	-0.96312	0.83226	249815	1.3994	0.080853	144979	0.52222	0.30076	84170	-0.09808	0.53907
ENSG00000078124	11	76571910	76737841	332	8	158369	-0.96335	0.83231	250448	-0.028171	0.51124	142764	-0.77841	0.78184	84243	-1.1318	0.87114
ENSG00000221931	11	123624195	123625253	2	1	152547	-0.96355	0.83236	231803	-0.74497	0.77185	132271	-0.64913	0.74187	84641	2.127	0.016709
ENSG00000221823	2	68405988	68483369	104	7	155768	-0.96383	0.83244	244356	-0.06358	0.52535	141069	-0.16245	0.56452	83586	2.1068	0.017568
ENSG00000010072	1	231472849	231490769	30	3	156955	-0.96391	0.83245	246038	-2.6902	0.99643	140482	-0.49631	0.69016	78689	-1.8822	0.9701
ENSG00000111266	12	12628828	12715317	169	20	159783	-0.96482	0.83268	253951	0.27152	0.393	144660	0.99981	0.1587	87986	-0.54682	0.70775
ENSG00000120742	3	150259780	150321015	137	18	159464	-0.965	0.83273	251451	0.48175	0.31499	142931	2.9435	0.0016227	77505	-0.31596	0.62398
ENSG00000163479	1	155978838	155990750	15	5	150525	-0.96571	0.83291	242526	0.64172	0.26053	142828	1.8067	0.035406	82746	0.50092	0.30821
ENSG00000243989	3	52009065	52023213	10	6	144285	-0.96587	0.83294	233793	0.9334	0.17531	146347	2.0461	0.020372	84808	2.4665	0.0068214
ENSG00000181143	19	8959519	9092018	372	34	155787	-0.96605	0.83299	245981	0.29105	0.38551	142866	-1.0865	0.86138	84617	1.0883	0.13823
ENSG00000124827	6	10873455	10882174	14	5	150844	-0.9667	0.83315	238043	0.63699	0.26207	139812	0.80272	0.21107	87986	-0.25079	0.59901
ENSG00000134470	10	5990854	6020150	105	20	152908	-0.96682	0.83318	243223	-0.9135	0.81951	142828	0.25038	0.40115	85647	-0.061284	0.52443
ENSG00000178175	5	71738478	71803554	138	15	158515	-0.96682	0.83318	251639	-0.092768	0.53696	144001	1.6685	0.047611	84397	1.0031	0.15792
ENSG00000162398	1	55271735	55307925	109	8	159865	-0.96723	0.83329	251082	-0.82577	0.79553	142441	0.87548	0.19066	82569	0.45764	0.32361
ENSG00000107099	9	214853	465259	922	66	155280	-0.9673	0.8333	246374	1.4209	0.077668	142691	2.0534	0.020018	73429	-0.64947	0.74198
ENSG00000135637	2	74699112	74710535	9	4	159095	-0.96751	0.83335	254353	-0.056801	0.52265	145956	-0.57803	0.71838	84084	-0.031883	0.51272
ENSG00000189182	12	53083409	53097247	31	7	159772	-0.96777	0.83342	249697	1.4264	0.076871	140785	0.2144	0.41512	85075	1.4352	0.07561
ENSG00000154839	18	47901364	47920543	50	6	159448	-0.9679	0.83345	248419	-0.60257	0.7266	140013	-1.217	0.8882	87986	0.3343	0.36908
ENSG00000107186	9	13105702	13279589	183	23	150823	-0.96818	0.83352	240590	1.055	0.1457	142751	-1.3149	0.90573	83531	-0.64799	0.7415
ENSG00000261949	19	49927005	49932075	3	2	148915	-0.96833	0.83356	242778	-0.59456	0.72393	149866	1.3902	0.082237	83057	3.0976	0.00097542
ENSG00000135472	12	50260678	50298000	75	17	154628	-0.96845	0.83359	246022	0.10185	0.45944	144705	1.2503	0.1056	86978	-0.03686	0.5147
ENSG00000169313	3	151055167	151102600	119	17	155165	-0.96931	0.8338	244624	-0.51876	0.69804	141586	0.47567	0.31715	83619	0.72436	0.23442
ENSG00000058085	1	183155372	183214035	159	12	159567	-0.96934	0.83381	250846	-0.60679	0.728	142562	0.058255	0.47677	82163	-1.4348	0.92432
ENSG00000188368	19	42806249	42814973	5	1	152719	-0.96932	0.83381	240907	-0.39872	0.65495	142828	0.54342	0.29342	82977	1.391	0.082112
ENSG00000018869	19	56887412	56904914	31	10	150682	-0.96937	0.83382	240116	2.0372	0.020813	143055	-0.58568	0.72095	87986	-1.7166	0.95697
ENSG00000163485	1	203059781	203136533	133	20	156940	-0.96946	0.83384	250091	0.90467	0.18282	144574	1.116	0.13222	80280	0.50234	0.30771
ENSG00000183785	22	18593096	18629321	62	14	148047	-0.96959	0.83387	238273	-0.1314	0.55227	144758	1.7201	0.04271	83005	1.1787	0.11926
ENSG00000159423	1	19197925	19229275	77	11	149724	-0.9697	0.8339	242074	-0.77881	0.78196	147581	-0.17983	0.57136	82120	0.40402	0.3431
ENSG00000136457	17	48541856	48546327	6	2	136997	-0.97025	0.83404	213367	-0.25642	0.60119	132271	-1.3802	0.91623	87986	-0.0061732	0.50246
ENSG00000162892	1	207070787	207077484	10	2	161316	-0.97053	0.83411	256876	2.0856	0.018508	142828	-1.3299	0.90823	85925	0.47951	0.31579
ENSG00000174842	1	92711958	92764544	37	6	155570	-0.97055	0.83411	247407	-1.1562	0.87619	144160	0.64845	0.25835	81076	0.91186	0.18092
ENSG00000197056	1	35525386	35581460	48	4	156114	-0.97075	0.83416	242928	-0.01069	0.50426	138136	-0.031768	0.51267	82371	1.5232	0.063854
ENSG00000197530	1	1550794	1565990	12	3	145970	-0.97121	0.83428	238504	-0.41399	0.66056	149866	0.48229	0.3148	87986	1.5551	0.059958
ENSG00000126550	4	70916118	70924562	22	5	152270	-0.97127	0.83429	235169	0.99841	0.15904	135470	-0.51387	0.69633	82746	-0.21968	0.58694
ENSG00000155744	2	201838440	201936394	131	10	161650	-0.97127	0.83429	255083	0.22435	0.41124	142613	-0.34034	0.6332	61784	0.34494	0.36507
ENSG00000244067	6	52614896	52628367	33	5	153733	-0.97154	0.83436	242358	-0.85301	0.80317	142401	-0.30129	0.6184	82746	2.475	0.0066619
ENSG00000227059	12	133794897	133812681	19	4	147662	-0.97175	0.83441	238710	1.4909	0.067988	146162	1.1367	0.12782	82538	2.1728	0.014897
ENSG00000166148	12	63539013	63544722	10	4	161929	-0.97181	0.83443	256387	1.721	0.042624	142828	-0.015086	0.50602	83120	0.61209	0.27024
ENSG00000124529	6	26027123	26027480	2	1	131889	-0.97189	0.83445	190187	0.59719	0.27519	114676	0.56622	0.28562	81623	-0.25824	0.60189
ENSG00000143401	1	150190716	150208504	15	3	149170	-0.9719	0.83445	235945	1.0016	0.15827	140482	-1.2137	0.88756	81532	0.14752	0.44136
ENSG00000174611	3	134321979	134370478	90	6	158819	-0.97192	0.83446	250516	-0.52411	0.6999	143610	-0.58109	0.71941	85228	0.90539	0.18263
ENSG00000138443	2	204192941	204312446	116	18	155174	-0.9721	0.8345	239781	-0.47537	0.68274	140765	3.5871	0.00016718	84165	0.047551	0.48104
ENSG00000177646	3	128598438	128634910	82	12	157617	-0.97233	0.83456	248046	0.75815	0.22418	143000	0.64797	0.2585	80344	0.98971	0.16116
ENSG00000140675	16	31494322	31502181	5	3	143822	-0.97268	0.83464	225377	-0.80882	0.79069	135790	-0.35633	0.6392	83266	0.095171	0.46209
ENSG00000126458	19	50138548	50143458	6	1	159896	-0.97285	0.83469	251751	-0.50633	0.69369	144001	-0.58125	0.71946	84492	-0.22037	0.58721
ENSG00000256436	12	11182985	11184006	5	2	148636	-0.97341	0.83483	237317	1.7216	0.042575	142828	-0.41398	0.66056	85366	2.8474	0.0022036
ENSG00000073146	22	50528307	50600119	305	12	159128	-0.97381	0.83492	250294	-0.33367	0.63068	142828	1.534	0.06252	84358	-1.2123	0.88731
ENSG00000129667	17	74466972	74497872	83	14	148516	-0.97383	0.83493	240162	-0.1696	0.56734	146898	-0.71451	0.76254	82450	-0.1673	0.56643
ENSG00000104549	8	126010738	126034525	68	7	159721	-0.9741	0.835	251766	0.69127	0.2447	142621	0.056517	0.47747	81566	-0.74582	0.77211
ENSG00000165084	8	69242956	69731257	1063	75	157835	-0.97415	0.83501	250907	1.2063	0.11385	144470	-1.5074	0.93415	80500	0.57769	0.28174
ENSG00000099308	19	18208602	18262502	150	15	154292	-0.9745	0.8351	243070	-0.5476	0.70802	141186	-0.083675	0.53334	82746	-0.92497	0.82251
ENSG00000126337	17	39642387	39648798	15	5	158991	-0.97478	0.83517	251158	2.4528	0.0070875	142828	-0.97284	0.83468	83124	-0.22101	0.58746
ENSG00000232859	17	26205339	26221778	7	2	149615	-0.97482	0.83517	234532	2.3343	0.0097901	139812	0.02949	0.48824	85228	2.2318	0.012815
ENSG00000182557	17	4336982	4391503	208	27	150052	-0.97579	0.83541	242781	0.27801	0.3905	147836	-0.56475	0.71388	83455	1.1306	0.1291
ENSG00000166881	12	57449425	57481846	44	7	164429	-0.97611	0.8355	261193	1.9213	0.027346	146667	1.1577	0.12349	82411	0.64229	0.26034
ENSG00000137992	1	100652474	100715390	91	7	157529	-0.97626	0.83553	247976	-1.066	0.85678	141359	0.18656	0.426	85321	0.035772	0.48573
ENSG00000198939	5	178322894	178360213	112	11	160086	-0.97648	0.83559	254849	-0.69637	0.7569	145781	-1.1282	0.87039	82470	1.6978	0.044769
ENSG00000111215	12	10977558	11324212	1017	17	157507	-0.97668	0.83564	251505	2.022	0.021588	145126	-0.18591	0.57374	81939	-0.54983	0.70878
ENSG00000090097	3	51991469	52002426	1	1	117443	-0.97694	0.8357	174328	0.55485	0.2895	114676	0.71761	0.2365	84056	-0.98399	0.83744
ENSG00000172139	3	111859733	112013105	557	14	160362	-0.97696	0.8357	252981	-0.2171	0.58594	144306	0.39643	0.3459	80500	0.82544	0.20456
ENSG00000066294	1	160510884	160549306	95	13	154714	-0.97728	0.83578	244331	-0.15186	0.56035	140235	-0.23842	0.59422	80649	-1.3205	0.90667
ENSG00000075290	10	102222797	102243501	28	2	156577	-0.97776	0.8359	247598	1.3716	0.085094	141069	-0.95806	0.83098	87986	-1.1793	0.88087
ENSG00000181192	10	12110970	12165224	117	13	150186	-0.978	0.83596	240146	0.43602	0.33141	142948	-0.05076	0.52024	83619	1.0885	0.13819
ENSG00000113525	5	131877135	131892530	9	3	152530	-0.97826	0.83603	244900	0.89195	0.18621	145956	1.0327	0.15088	84133	-0.48273	0.68536
ENSG00000128578	7	129074273	129128240	81	8	161736	-0.97873	0.83614	254822	0.81552	0.20739	143784	-1.0384	0.85046	81193	-0.19001	0.57535
ENSG00000170889	19	54704609	54752862	96	9	152934	-0.98008	0.83648	246204	-0.43863	0.66954	146567	0.96339	0.16768	81436	0.77589	0.21891
ENSG00000244623	7	99473609	99474680	2	1	149682	-0.98054	0.83659	231902	1.163	0.12241	132271	-1.4592	0.92775	82206	2.4964	0.0062722
ENSG00000108448	17	18601310	18639431	36	10	149001	-0.98057	0.8366	242007	-1.5803	0.94298	148889	1.2906	0.09842	83619	-0.62023	0.73245
ENSG00000268941	20	57209827	57210772	2	1	152957	-0.9809	0.83668	249503	-0.51382	0.69631	149866	0.036598	0.4854	83451	3.5264	0.00021065
ENSG00000185619	4	699536	764428	184	24	152585	-0.98108	0.83672	243933	-0.19061	0.57558	144511	-0.02686	0.51071	84505	1.2574	0.1043
ENSG00000173744	2	228336867	228425930	231	23	163001	-0.9811	0.83673	257833	1.4853	0.068731	144839	-0.21198	0.58394	82240	0.88304	0.18861
ENSG00000136244	7	22765502	22771621	13	4	149234	-0.98116	0.83674	235204	-0.06802	0.52712	139038	2.4671	0.0068106	83647	-0.011654	0.50465
ENSG00000107187	9	139088095	139096955	10	3	146684	-0.98152	0.83683	239514	-0.10055	0.54005	149866	0.93139	0.17583	80708	-0.64794	0.74149
ENSG00000133067	1	202163028	202288909	227	26	156726	-0.98197	0.83694	249841	-0.56334	0.7134	145680	0.6652	0.25296	82746	-0.091567	0.53648
ENSG00000166329	17	55821841	55822673	2	1	174222	-0.98197	0.83694	274954	-0.14587	0.55799	149866	0.47283	0.31817	82746	0.62154	0.26712
ENSG00000187714	10	50818346	50820765	2	1	157106	-0.98209	0.83697	254500	-0.28081	0.61057	149866	-0.46006	0.67726	84568	1.3517	0.08823
ENSG00000164512	5	55395506	55529186	323	35	158432	-0.98214	0.83698	251791	0.44044	0.32981	144963	2.2874	0.011087	84270	0.55761	0.28856
ENSG00000085117	11	44585976	44641913	142	26	155575	-0.98222	0.837	251562	-0.23843	0.59422	148379	-0.12956	0.55154	82746	-1.0561	0.85455
ENSG00000157426	4	57204455	57253666	127	15	163029	-0.98265	0.83711	256517	0.66129	0.25421	144601	-0.30365	0.6193	80327	0.37358	0.35436
ENSG00000161791	12	50031723	50101948	84	8	162108	-0.98277	0.83714	254464	0.050332	0.47993	142325	0.1626	0.43542	85254	0.44329	0.32878
ENSG00000185414	2	99797541	99814089	37	7	162144	-0.98276	0.83714	255320	-0.24322	0.59608	143208	0.9366	0.17448	79252	1.2481	0.106
ENSG00000162594	1	67632082	67725662	205	27	159175	-0.98285	0.83716	251201	0.36861	0.35621	142656	0.20853	0.41741	87082	0.46683	0.32031
ENSG00000159200	21	35885439	35987441	383	22	161410	-0.98336	0.83728	254886	0.74775	0.2273	144813	0.77179	0.22012	83805	0.39858	0.3451
ENSG00000221947	8	71581599	71702606	328	12	160566	-0.98357	0.83734	253162	1.997	0.022914	144180	-0.5524	0.70966	83910	2.1299	0.016588
ENSG00000139055	12	15066968	15092016	47	4	158937	-0.98398	0.83744	251712	0.93868	0.17395	143876	1.7681	0.038524	87986	0.059265	0.47637
ENSG00000172232	19	825096	832017	16	4	144880	-0.98441	0.83754	235579	1.0081	0.15671	147667	0.34052	0.36673	74885	0.8289	0.20358
ENSG00000145808	5	128795957	129074376	555	24	158135	-0.98466	0.8376	249700	-0.010652	0.50425	142955	0.19407	0.42306	81360	0.19814	0.42147
ENSG00000181392	19	36494208	36499695	5	2	152909	-0.98462	0.8376	249015	0.63154	0.26384	149866	-1.2422	0.89293	83241	1.094	0.13698
ENSG00000242220	21	33948861	33959683	35	6	152310	-0.98463	0.8376	240921	0.38307	0.35083	140817	-1.7254	0.95777	83429	2.4022	0.0081492
ENSG00000123358	12	52416615	52453291	64	18	149759	-0.98475	0.83763	240852	0.78671	0.21572	144917	-0.16046	0.56374	83173	-0.27744	0.60928
ENSG00000132975	13	27329340	27334922	12	4	166090	-0.98476	0.83763	264677	2.2299	0.012875	149866	1.1386	0.12744	87986	-0.093212	0.53713
ENSG00000134245	1	113009162	113072787	100	21	154272	-0.98498	0.83768	247712	0.80981	0.20903	147403	2.4138	0.0078928	84982	-0.067379	0.52686
ENSG00000080031	19	55692615	55720874	81	17	149093	-0.98548	0.83781	240615	-0.37472	0.64606	146825	0.5288	0.29847	83427	-1.1065	0.86575
ENSG00000162086	16	3355405	3368852	14	2	159915	-0.98554	0.83782	252422	-0.27118	0.60687	144839	2.3309	0.0098796	83795	0.45296	0.32529
ENSG00000136834	9	125239219	125240235	4	2	155326	-0.98579	0.83788	243289	0.14101	0.44393	141069	-0.40105	0.65581	85207	0.0023659	0.49906
ENSG00000177494	3	111311746	111314290	3	1	165678	-0.98579	0.83788	267164	0.88507	0.18806	149866	0.39344	0.347	82484	0.98583	0.16211
ENSG00000162688	1	100315639	100389579	219	22	159027	-0.98587	0.8379	250447	-0.676	0.75048	142474	-0.92277	0.82194	85530	0.47238	0.31833
ENSG00000114656	3	128628708	128721533	168	21	156898	-0.98632	0.83801	248660	1.5131	0.065125	143792	0.74638	0.22772	85803	-0.46207	0.67799
ENSG00000198700	1	201798268	201853422	76	13	162447	-0.98639	0.83803	255660	2.4019	0.008156	144310	5.0167	2.6285e-07	79252	1.6567	0.04879
ENSG00000118690	6	109169618	109295186	248	27	161605	-0.9873	0.83825	253377	0.53354	0.29683	142771	2.1652	0.015185	83389	-0.35715	0.63951
ENSG00000110090	11	68522087	68611878	145	19	152337	-0.98797	0.83842	241011	0.80642	0.21	141372	-0.10742	0.54277	82031	-0.57233	0.71645
ENSG00000139514	13	30083546	30169825	192	20	153960	-0.98839	0.83852	244493	-0.63472	0.73719	142718	-0.5232	0.69958	84554	0.06966	0.47223
ENSG00000132953	13	21351468	21477187	233	17	164232	-0.98852	0.83855	257782	-0.57877	0.71863	144580	0.53521	0.29625	85104	-0.094094	0.53748
ENSG00000197125	11	124310021	124311054	1	1	131016	-0.98913	0.8387	189167	0.87165	0.1917	114676	1.6307	0.05148	84428	1.5285	0.0632
ENSG00000160752	1	155278538	155290457	10	2	159179	-0.98931	0.83874	253254	0.50655	0.30624	142828	0.59285	0.27664	82290	0.42676	0.33478
ENSG00000100053	22	25595816	25603330	20	9	150954	-0.98964	0.83882	238545	0.95452	0.16991	141069	-0.47587	0.68292	87986	-0.9065	0.81766
ENSG00000135924	2	220143988	220151622	10	2	160758	-0.98962	0.83882	250958	1.9024	0.028559	142828	1.9498	0.025597	84711	-0.023322	0.5093
ENSG00000213859	17	7255207	7258258	2	1	157378	-0.98985	0.83888	252915	-1.1166	0.86793	149866	0.20589	0.41844	85228	1.9781	0.023957
ENSG00000175104	11	36508576	36531822	32	6	150678	-0.98999	0.83891	241318	-0.54469	0.70702	144368	-0.4641	0.67871	87986	0.91949	0.17892
ENSG00000145088	3	121554029	121605373	104	8	162705	-0.99027	0.83898	255492	1.3442	0.089445	143775	0.065132	0.47403	81224	0.18897	0.42506
ENSG00000188283	19	37708827	37734828	28	6	161100	-0.99029	0.83898	256935	-1.4395	0.925	148609	0.1605	0.43624	85179	1.3863	0.082821
ENSG00000138744	4	76831808	76862204	114	11	158584	-0.99044	0.83902	250191	1.4394	0.075014	142766	-0.82466	0.79522	82163	0.053773	0.47856
ENSG00000176387	16	67464554	67471456	8	2	150942	-0.99065	0.83907	230252	-0.9056	0.81742	132271	0.50175	0.30792	81872	0.95341	0.17019
ENSG00000144045	2	74745257	74753463	3	2	171924	-0.99073	0.83909	274726	0.91875	0.17911	149866	-0.82056	0.79405	81436	0.16928	0.43279
ENSG00000173114	7	110731061	110765510	49	7	157057	-0.99078	0.8391	247355	0.070539	0.47188	141966	0.38452	0.35029	83849	0.86052	0.19475
ENSG00000139974	14	61447831	61550451	114	14	156440	-0.99085	0.83912	247125	-1.5668	0.94142	142458	0.17271	0.43144	84243	0.079626	0.46827
ENSG00000111481	12	54694985	54745633	35	5	151847	-0.99088	0.83913	242597	-0.92391	0.82223	143833	2.2483	0.012277	83999	-0.54173	0.706
ENSG00000134882	13	99853027	100038688	324	24	161113	-0.99095	0.83915	252711	1.2289	0.10956	142806	0.73471	0.23126	87986	-0.053419	0.5213
ENSG00000086232	7	6061880	6098861	114	14	160616	-0.99103	0.83916	251527	1.6578	0.048682	141223	-0.46107	0.67762	82822	-1.0416	0.8512
ENSG00000133059	1	205111631	205180727	118	10	160694	-0.99143	0.83926	253738	0.90047	0.18394	142112	0.20195	0.41998	81436	-0.09192	0.53662
ENSG00000101435	20	23545368	23549386	19	2	161046	-0.99187	0.83937	251917	0.25808	0.39817	142458	-1.4904	0.93193	81621	-0.81393	0.79216
ENSG00000074071	16	1821890	1823156	1	1	152658	-0.99199	0.8394	249245	-1.641	0.9496	149866	-0.013787	0.5055	84330	-1.2021	0.88534
ENSG00000162174	11	62104919	62160882	98	9	161122	-0.99232	0.83948	252844	0.96323	0.16772	141248	1.2314	0.10908	81290	0.4536	0.32506
ENSG00000184524	11	787103	790123	3	2	159338	-0.99265	0.83956	256817	0.69433	0.24374	149866	-0.60559	0.72761	85031	1.2074	0.11363
ENSG00000148290	9	136218609	136223552	9	3	157900	-0.99269	0.83957	255926	0.76982	0.2207	149866	0.91227	0.18081	84518	0.23069	0.40878
ENSG00000115604	2	102927988	103015218	292	16	160232	-0.99277	0.83959	251955	-1.3658	0.91399	142153	-0.13278	0.55282	83619	-0.43198	0.66712
ENSG00000185614	3	49840686	49842463	1	1	145970	-0.99282	0.8396	238504	1.0612	0.1443	149866	0.90211	0.1835	80840	1.2565	0.10446
ENSG00000167642	19	38734674	38783254	119	19	154678	-0.9931	0.83967	245485	-0.932	0.82433	143360	-0.97158	0.83437	79252	0.66968	0.25153
ENSG00000167608	19	54663845	54676944	12	4	143633	-0.99395	0.83988	231587	-0.092785	0.53696	144001	-0.31108	0.62213	84842	0.66778	0.25214
ENSG00000099795	19	14676889	14682874	10	5	150331	-0.994	0.83989	245142	-0.29282	0.61517	149866	-0.64452	0.74038	85217	-0.91926	0.82102
ENSG00000074590	12	106457117	106533811	168	30	157013	-0.99418	0.83993	249940	0.2583	0.39809	144420	-0.22887	0.59052	85132	-1.1955	0.88406
ENSG00000092203	14	21944755	21967319	47	5	159449	-0.99426	0.83995	249485	0.22886	0.40949	140133	-0.74322	0.77133	82667	-0.95744	0.83083
ENSG00000100346	22	39966757	40085742	196	24	152259	-0.99428	0.83996	242493	0.76686	0.22158	143582	-0.037009	0.51476	83876	-0.88058	0.81073
ENSG00000154240	17	63631655	64188202	1625	26	158842	-0.99485	0.8401	250670	0.68961	0.24522	142980	1.2282	0.10969	80758	0.32515	0.37253
ENSG00000205549	9	16203932	16276311	197	36	151986	-0.99491	0.84011	242643	0.41662	0.33848	143614	0.66818	0.25201	82043	1.8695	0.030774
ENSG00000061676	2	183773842	183903586	253	18	159661	-0.99511	0.84016	251397	0.31729	0.37551	143051	-0.033562	0.51339	84492	-1.3968	0.91877
ENSG00000183779	8	37553268	37557537	3	2	145970	-0.99534	0.84021	238504	0.63774	0.26182	149866	-1.3794	0.91612	83357	1.178	0.11939
ENSG00000142676	1	24018268	24022915	2	1	162829	-0.9955	0.84025	258784	0.23048	0.40886	149866	0.74851	0.22708	84516	0.13099	0.44789
ENSG00000185499	1	155158299	155162707	2	1	137302	-0.99553	0.84026	216599	-0.45114	0.67406	132271	-0.40838	0.6585	83717	1.2521	0.10528
ENSG00000255103	1	39876150	39882154	7	3	160818	-0.9956	0.84028	249194	2.005	0.022482	139812	0.55177	0.29055	85366	2.7304	0.0031631
ENSG00000182111	7	57509882	57533252	69	4	162576	-0.99573	0.84031	257890	-0.46478	0.67896	144766	1.4476	0.073863	82787	1.114	0.13265
ENSG00000197927	2	132479947	132524973	58	7	145404	-0.99595	0.84036	237325	-0.25754	0.60162	149259	0.072909	0.47094	84686	1.5927	0.055616
ENSG00000159256	21	37692486	37758446	165	10	155092	-0.99615	0.84041	244774	-0.97192	0.83445	140482	1.3707	0.085241	82860	0.40117	0.34415
ENSG00000087338	2	70056773	70108528	65	6	157547	-0.99624	0.84043	251426	1.1655	0.12191	145535	-0.07886	0.53143	86557	-1.0198	0.84608
ENSG00000129250	17	4901242	4931696	54	11	162562	-0.99623	0.84043	258246	0.29562	0.38376	145956	1.4237	0.077268	83703	-0.17571	0.56974
ENSG00000135249	7	105172531	105208124	54	8	154790	-0.99711	0.84064	243231	0.96952	0.16614	140743	1.6578	0.048677	84824	-0.043827	0.51748
ENSG00000178243	9	138235094	138238408	3	1	148427	-0.99799	0.84086	242095	0.2423	0.40427	149866	-0.29442	0.61578	87986	1.0058	0.15725
ENSG00000167910	8	59402736	59412795	24	5	154705	-0.99822	0.84091	242312	0.0043124	0.49828	139602	0.043434	0.48268	83457	0.68055	0.24808
ENSG00000163081	2	223162865	223169936	7	4	147500	-0.99901	0.84111	241967	-0.57802	0.71837	149866	-1.4196	0.92214	82428	0.4863	0.31338
ENSG00000115694	2	242432088	242449145	23	6	122338	-0.99918	0.84115	179313	0.85768	0.19554	114676	-1.9936	0.9769	81151	-0.43048	0.66658
ENSG00000107295	9	17579079	17797127	818	49	158579	-0.99939	0.8412	249590	1.6821	0.046271	141649	0.28125	0.38926	83664	-0.64715	0.74123
ENSG00000101639	18	12991360	13125051	320	17	163115	-0.99954	0.84123	255404	-1.8366	0.96687	142608	-0.70198	0.75865	83714	-0.8076	0.79034
ENSG00000058453	1	17066767	17299474	52	7	154758	-0.99977	0.84129	248189	-0.071493	0.5285	147159	-0.1595	0.56336	86738	-1.4287	0.92345
ENSG00000115556	2	219472487	219501907	30	4	161291	-0.99991	0.84132	252801	0.74176	0.22912	142828	3.0166	0.0012783	83270	-0.43373	0.66776
ENSG00000177169	12	132379195	132407712	40	6	146279	-1.0004	0.84144	236272	-0.61381	0.73033	145467	0.2656	0.39528	85430	0.97591	0.16455
ENSG00000142273	19	45281125	45303891	36	6	149743	-1.0017	0.84176	243670	-1.0523	0.85366	148889	4.1075	1.9997e-05	82691	0.12441	0.4505
ENSG00000114248	3	169556966	169587718	56	9	157093	-1.0019	0.8418	250280	-0.45054	0.67384	145467	-0.92963	0.82372	84568	-0.47032	0.68094
ENSG00000257218	12	120884240	120899389	28	6	164057	-1.0022	0.84187	261361	1.4858	0.068669	147352	1.8836	0.029809	83955	2.919	0.0017561
ENSG00000162490	1	11751785	11785914	54	13	150004	-1.0022	0.84188	242145	1.4687	0.070961	147259	-0.25816	0.60186	83999	0.46161	0.32218
ENSG00000131470	17	40724332	40729849	4	2	159516	-1.0026	0.84198	256078	1.0129	0.15555	149866	3.2893	0.00050224	87050	-0.12846	0.55111
ENSG00000241935	10	99344079	99372559	56	13	148528	-1.0029	0.84205	240118	0.21468	0.41501	146724	0.81408	0.2078	81436	2.3917	0.0083849
ENSG00000172752	3	130064358	130203688	399	26	160728	-1.003	0.84207	252831	-1.6694	0.95248	142722	0.5107	0.30478	83672	0.84764	0.19832
ENSG00000104808	19	49436938	49448226	39	4	154694	-1.0031	0.8421	249022	0.0084342	0.49664	147159	0.90523	0.18267	83707	-0.73985	0.77031
ENSG00000198650	16	71599562	71611033	17	6	160137	-1.0032	0.84212	253577	-0.4854	0.6863	145726	2.1732	0.014882	83619	1.6514	0.049333
ENSG00000141506	17	8782232	8869029	162	30	152817	-1.0034	0.84216	244728	2.3647	0.0090232	145739	-1.9671	0.97542	87986	0.11061	0.45596
ENSG00000108278	17	34842472	34855154	14	4	163568	-1.0037	0.84224	257643	1.1378	0.12761	144839	2.7555	0.0029302	84047	-0.62481	0.73395
ENSG00000205643	22	46639907	46646576	20	3	162570	-1.0041	0.84234	252764	-0.9447	0.82759	141069	1.7919	0.036571	83483	1.8736	0.030494
ENSG00000134987	5	110427413	110466200	87	10	159896	-1.005	0.84255	251946	-0.31927	0.62524	142181	1.5149	0.064905	83744	-0.051768	0.52064
ENSG00000139173	12	44229769	44783545	1063	34	161667	-1.0058	0.84275	255462	-2.8274	0.99765	144338	0.69851	0.24243	84644	0.062048	0.47526
ENSG00000174358	5	1201709	1225232	68	19	149953	-1.0062	0.84284	241373	-0.69664	0.75699	146244	-0.33794	0.63229	85740	0.8985	0.18446
ENSG00000169605	2	69201704	69208106	23	4	160354	-1.0065	0.8429	256370	-0.76723	0.77853	146806	0.47471	0.3175	84445	0.73018	0.23264
ENSG00000136867	9	115913221	115926417	53	10	159077	-1.0067	0.84295	252198	0.018516	0.49261	144554	-0.28805	0.61335	80767	0.0041111	0.49836
ENSG00000112486	6	167525294	167553184	64	13	158471	-1.0068	0.84297	251340	0.24846	0.40189	144368	-1.3386	0.90965	82828	-0.50987	0.69493
ENSG00000124227	20	56793550	56803709	18	5	161043	-1.0068	0.84299	255802	1.4981	0.067057	145956	-0.021868	0.50872	81436	-0.26347	0.6039
ENSG00000149480	11	62360685	62369312	7	1	166897	-1.0068	0.843	268251	1.5975	0.055072	149866	-0.18567	0.57365	81821	0.25146	0.40073
ENSG00000186951	22	46546423	46639653	112	18	152840	-1.0069	0.84301	244302	-0.28055	0.61047	144210	2.0484	0.020259	83744	1.3213	0.093193
ENSG00000070019	12	14765575	14849519	73	15	155290	-1.0072	0.84309	248048	0.11277	0.45511	144563	0.56468	0.28615	61784	-1.2702	0.898
ENSG00000211445	5	150400123	150408554	27	6	159265	-1.0076	0.84318	248425	-0.47286	0.68185	140743	0.17283	0.43139	84035	1.9189	0.027497
ENSG00000167513	16	88869620	88875666	14	3	149245	-1.0077	0.84319	243620	-0.28872	0.6136	149866	-0.94997	0.82894	84141	0.66342	0.25353
ENSG00000110079	11	60048013	60076445	48	10	162849	-1.0086	0.84342	258499	0.028739	0.48854	145467	-1.1758	0.88017	83999	-0.57293	0.71665
ENSG00000213638	19	1905376	1913444	23	4	148771	-1.0086	0.84342	239060	-0.51936	0.69825	143746	-0.25755	0.60162	87986	1.9657	0.02467
ENSG00000225614	16	88493878	88507165	13	5	142570	-1.0086	0.84342	229993	-0.81193	0.79158	144452	-0.12885	0.55126	83867	2.1593	0.015414
ENSG00000113621	5	134209492	134237215	21	7	159510	-1.0086	0.84343	253448	0.98106	0.16328	144839	-0.58446	0.72054	83196	-0.4805	0.68457
ENSG00000144648	3	42846243	42929466	151	18	160849	-1.0086	0.84343	255504	-0.32176	0.62618	145904	0.63911	0.26138	84243	0.18107	0.42816
ENSG00000129055	3	134196547	134205558	15	2	161990	-1.009	0.84351	257474	-0.50615	0.69363	147520	0.35409	0.36164	86239	-0.1799	0.57138
ENSG00000146192	6	36973421	36996846	46	14	151667	-1.0092	0.84356	244479	-0.95069	0.82912	146041	-0.32518	0.62748	77908	0.20755	0.41779
ENSG00000165899	12	80603232	80772870	273	23	159817	-1.0095	0.84363	253857	0.11861	0.45279	144452	-0.071684	0.52857	81821	0.60234	0.27347
ENSG00000113742	5	173315282	173388979	137	13	163579	-1.0095	0.84364	257085	0.34686	0.36435	143958	3.166	0.00077284	61784	-0.47779	0.6836
ENSG00000165125	7	142568955	142583507	47	3	163771	-1.0097	0.84367	257787	1.5574	0.059685	143876	-0.052166	0.5208	83514	0.57979	0.28103
ENSG00000182077	10	27687115	27703297	86	9	159034	-1.0101	0.84378	248482	0.77222	0.21999	141273	1.0305	0.15139	83062	1.113	0.13286
ENSG00000169067	5	56775845	56778636	4	2	152030	-1.0101	0.84379	240838	-0.37909	0.64769	141069	-0.55351	0.71004	83674	0.7177	0.23647
ENSG00000108840	17	42154113	42201070	60	8	153785	-1.0106	0.8439	245092	-0.61894	0.73202	144588	-0.20409	0.58086	83646	-0.60686	0.72803
ENSG00000267106	19	9731966	9756572	36	5	156695	-1.0119	0.84421	246779	1.9367	0.026389	140091	-0.87331	0.80875	84711	3.2639	0.00054943
ENSG00000121310	1	53361655	53392884	29	8	160309	-1.012	0.84424	253537	1.1976	0.11554	145012	0.27505	0.39164	85075	-0.30781	0.62089
ENSG00000263563	17	21729600	21731762	3	2	145970	-1.0121	0.84424	241410	1.0292	0.15168	149866	2.2935	0.010909	85075	3.1803	0.00073573
ENSG00000114124	3	141496989	141537332	80	12	160078	-1.0126	0.84436	252017	-1.0867	0.86141	143268	0.55804	0.28841	82077	-0.47173	0.68144
ENSG00000157653	9	116172333	116191964	44	6	160294	-1.0127	0.84439	257614	-1.1757	0.88014	145867	-1.6105	0.94636	83508	0.37631	0.35334
ENSG00000006015	19	18699494	18703146	10	3	152631	-1.0129	0.84445	248384	1.5631	0.059009	149866	-0.49569	0.68994	82447	-2.1359	0.98366
ENSG00000100300	22	43547519	43559248	19	4	151733	-1.0134	0.84457	244472	-1.6164	0.94699	146162	-1.351	0.91165	82882	-0.88585	0.81215
ENSG00000100890	14	35591051	35743271	356	22	162456	-1.0137	0.84463	257229	3.669	0.00012173	145022	1.4433	0.074472	61784	-0.84514	0.80098
ENSG00000081386	9	99518146	99540411	16	3	159863	-1.0139	0.84469	254608	0.98137	0.1632	145467	-0.42075	0.66303	84243	-1.0897	0.86208
ENSG00000154263	17	67143354	67240987	174	13	157758	-1.014	0.84471	247682	1.1547	0.12411	141574	0.91995	0.1788	81436	0.32623	0.37213
ENSG00000086848	11	111652918	111742305	73	10	159048	-1.0142	0.84475	251875	0.9357	0.17471	144081	0.34449	0.36524	82898	-1.0341	0.84946
ENSG00000159958	22	42321044	42322822	2	1	138917	-1.0142	0.84475	214332	-2.0034	0.97743	132271	0.95278	0.17035	81332	0.41041	0.34075
ENSG00000171786	1	160336856	160342638	11	3	164034	-1.0144	0.8448	265751	-0.47904	0.68405	149866	0.16576	0.43417	83804	0.80882	0.20931
ENSG00000099994	22	24577226	24585078	17	5	147748	-1.0147	0.84489	231795	1.0842	0.13915	137446	2.3525	0.0093243	83034	-0.90999	0.81859
ENSG00000109321	4	75310850	75320726	1	1	145970	-1.0148	0.8449	238504	2.0686	0.01929	149866	0.16417	0.4348	76341	-0.59526	0.72416
ENSG00000012963	14	93673400	93695561	65	11	156545	-1.0154	0.84504	249366	0.85547	0.19615	143911	-0.044621	0.5178	82371	-1.7846	0.96283
ENSG00000009335	7	156931606	157062066	319	13	161073	-1.016	0.84519	254593	-0.40259	0.65638	143578	0.85325	0.19676	83955	-1.9047	0.97159
ENSG00000107560	10	119764426	119806114	53	9	148868	-1.0162	0.84523	232487	0.62078	0.26737	136587	0.37978	0.35205	81436	-0.64388	0.74017
ENSG00000125746	19	46110251	46148887	66	11	151105	-1.0162	0.84523	242369	0.55016	0.29111	146134	0.43574	0.33151	83904	-0.2349	0.59286
ENSG00000119698	14	94612464	94746072	239	18	160926	-1.0163	0.84525	253288	1.476	0.069973	142946	-0.189	0.57495	83429	-0.33991	0.63304
ENSG00000163285	4	46037785	46126098	224	16	156383	-1.0163	0.84527	247469	-0.044067	0.51757	142797	-0.0089323	0.50356	84056	0.49392	0.31068
ENSG00000258790	14	35591754	35786680	463	23	162961	-1.0172	0.84548	257905	3.5453	0.00019608	144850	1.3481	0.088815	83429	3.0071	0.0013189
ENSG00000004487	1	23345940	23410182	54	6	152766	-1.0174	0.84551	240726	-0.18707	0.5742	140743	-0.37957	0.64787	87323	-2.3249	0.98996
ENSG00000148734	10	72007084	72043432	98	18	153067	-1.0177	0.84559	244355	0.020097	0.49198	144121	1.0808	0.13989	84243	0.23777	0.40603
ENSG00000175322	18	14057455	14132489	118	15	157472	-1.0177	0.84559	248293	0.69633	0.24311	143007	-0.12735	0.55067	84215	0.92656	0.17708
ENSG00000153558	3	33318516	33445154	203	18	162395	-1.0184	0.84574	256569	0.34201	0.36617	144145	1.5452	0.061151	81436	0.31269	0.37726
ENSG00000197872	2	16730726	16847599	221	47	157666	-1.019	0.8459	252380	-0.20233	0.58017	146044	2.3384	0.0096827	80968	1.5842	0.056577
ENSG00000142856	1	63906440	64059392	284	13	160273	-1.0191	0.84593	253079	-1.0059	0.84277	143918	0.25964	0.39757	84243	0.13365	0.44684
ENSG00000139926	14	51955817	52197445	611	72	157461	-1.0195	0.84602	250660	0.30205	0.38131	144683	0.45059	0.32614	84867	0.079208	0.46843
ENSG00000186166	11	118868851	118886501	39	4	155658	-1.0204	0.84623	250107	0.41588	0.33875	146257	0.14294	0.44317	84903	1.2883	0.098821
ENSG00000163961	3	196195653	196230639	80	8	155786	-1.0206	0.84627	245169	-0.35367	0.63821	142388	-0.066893	0.52667	85199	0.52903	0.29839
ENSG00000158786	1	20465818	20476879	7	4	146220	-1.0206	0.84628	234654	-1.006	0.84278	144839	-0.20211	0.58008	83619	0.39265	0.34729
ENSG00000115425	2	216861051	216947678	175	24	156321	-1.0214	0.84648	248237	-0.29119	0.61455	144236	-0.37519	0.64624	78553	-0.4387	0.66956
ENSG00000171936	19	15852202	15853153	7	3	156206	-1.0216	0.84651	240825	0.53217	0.2973	134785	-0.50285	0.69247	84699	0.81685	0.20701
ENSG00000127831	2	219283814	219318018	32	4	160814	-1.0223	0.84669	255464	0.6819	0.24765	146567	1.7546	0.039664	87986	-0.20292	0.5804
ENSG00000204365	10	29135336	29170827	123	11	156954	-1.0225	0.84673	249330	0.71235	0.23812	144144	-0.14386	0.5572	79252	1.756	0.039547
ENSG00000214643	6	49913813	49917157	7	2	157924	-1.0226	0.84676	250711	1.3641	0.086261	144839	1.7644	0.038831	82163	2.0286	0.021249
ENSG00000105696	19	18718239	18731849	28	7	149105	-1.0233	0.84692	242069	-0.45746	0.67633	148609	-0.0096052	0.50383	82935	-0.69621	0.75685
ENSG00000258529	11	111657009	111750149	80	10	159472	-1.0233	0.84692	252664	0.91654	0.17969	144588	0.36214	0.35863	83315	2.9887	0.0014008
ENSG00000115307	2	74753771	74757066	1	1	156065	-1.0237	0.847	253778	0.54843	0.2917	149866	0.23682	0.4064	84236	-0.44505	0.67186
ENSG00000087253	16	55542909	55620582	162	12	158566	-1.0243	0.84715	250513	-0.08302	0.53308	143784	-0.7463	0.77226	83775	-1.023	0.84685
ENSG00000204764	5	170288873	170727019	627	17	157097	-1.0245	0.84719	247375	3.3404	0.00041829	142121	2.954	0.0015685	84711	1.8105	0.035105
ENSG00000131370	3	15296359	15382875	162	33	155037	-1.0248	0.84726	246749	-0.76244	0.7771	144435	1.1582	0.12338	87986	-0.13223	0.5526
ENSG00000145391	4	140417094	140527853	208	39	152756	-1.0257	0.84747	245476	0.85356	0.19667	146652	0.46749	0.32008	87986	0.19269	0.4236
ENSG00000269858	19	41304900	41314338	23	7	156179	-1.0259	0.84752	249015	1.6251	0.052068	143746	-0.68119	0.75213	82098	3.6679	0.0001223
ENSG00000173163	2	62115858	62374382	352	22	155936	-1.0262	0.8476	251850	-0.94186	0.82687	144368	0.0129	0.49485	80159	0.86194	0.19436
ENSG00000135773	1	230883129	230937749	209	27	159981	-1.0266	0.8477	251929	-0.33011	0.62934	143636	-0.61948	0.7322	83619	-0.027423	0.51094
ENSG00000163993	4	6694795	6698897	11	2	158074	-1.0266	0.8477	254326	-1.127	0.87013	149866	0.88053	0.18928	87986	0.52981	0.29812
ENSG00000137628	4	169137443	169239958	265	17	162660	-1.0268	0.84774	256187	-0.27345	0.60775	143890	-0.55648	0.71106	83057	0.02257	0.491
ENSG00000169710	17	80036213	80056208	35	9	147637	-1.0271	0.84781	240953	-0.66525	0.74705	149866	0.48001	0.31561	82371	0.73396	0.23149
ENSG00000139613	12	56556766	56583351	10	3	159811	-1.0271	0.84782	256099	1.3981	0.081043	149866	-0.29949	0.61772	83054	0.070932	0.47173
ENSG00000173991	17	37820439	37822808	5	2	155129	-1.0273	0.84787	239702	-0.033019	0.51317	135790	1.527	0.06338	81436	0.88967	0.18682
ENSG00000177889	12	93799448	93836038	34	9	156539	-1.0279	0.848	247248	1.6358	0.050941	142621	0.43334	0.33238	86348	0.9952	0.15982
ENSG00000174100	17	36452988	36479101	18	4	148593	-1.0279	0.84801	241775	-0.8546	0.80361	149866	-0.3709	0.64464	82649	0.89269	0.18601
ENSG00000255552	6	31679547	31681842	3	2	172734	-1.0283	0.8481	280600	0.016703	0.49334	149866	2.6096	0.0045321	76757	2.7858	0.0026696
ENSG00000170265	7	148892576	148923339	80	14	152736	-1.029	0.84826	243908	-0.41915	0.66245	142388	1.6331	0.05122	82746	0.75091	0.22635
ENSG00000078967	7	43966036	43995735	65	11	164114	-1.0296	0.8484	259907	0.16128	0.43594	145535	0.18813	0.42539	83827	-1.1197	0.86859
ENSG00000139496	13	25875661	25923938	27	8	155383	-1.0296	0.8484	248446	0.29536	0.38386	147259	0.65589	0.25595	87986	0.068861	0.47255
ENSG00000137726	11	117707692	117748201	91	14	154787	-1.0298	0.84845	248026	-0.46651	0.67958	145612	-0.75305	0.77429	84507	0.025817	0.4897
ENSG00000188522	17	18872101	18908117	34	8	148030	-1.03	0.8485	240663	1.2573	0.10432	148831	-0.47661	0.68318	82411	1.3982	0.081027
ENSG00000111775	12	120875892	120878545	4	2	137554	-1.0302	0.84853	209544	1.1837	0.11827	123474	-0.028037	0.51118	81296	-0.53076	0.70221
ENSG00000175426	5	95726118	95769847	48	7	162438	-1.0306	0.84864	257381	-0.25647	0.60121	146200	-0.52166	0.69905	83362	0.92902	0.17644
ENSG00000115339	2	166604100	166651192	45	7	149143	-1.0309	0.8487	239291	2.4946	0.0063045	144392	0.92457	0.17759	87986	-0.44423	0.67156
ENSG00000077420	10	26727131	26856732	326	36	154850	-1.031	0.84873	247685	-0.8483	0.80186	144685	0.22397	0.41139	84243	-1.1429	0.87346
ENSG00000174780	4	57333080	57369839	83	9	163769	-1.0312	0.84878	258513	0.66649	0.25255	145202	-1.2966	0.90261	84068	0.90923	0.18161
ENSG00000177938	12	18891044	18892121	1	1	131821	-1.0313	0.8488	197250	-1.2948	0.9023	114676	0.51952	0.3017	84842	0.99604	0.15962
ENSG00000124535	6	2765647	2787186	46	9	152302	-1.0314	0.84881	236557	0.48837	0.31264	137626	-0.19805	0.5785	83445	-0.25799	0.60179
ENSG00000073734	2	169779447	169887832	277	21	160714	-1.0318	0.84892	253300	-0.37089	0.64464	143387	2.5403	0.0055372	74885	-1.2066	0.88621
ENSG00000010803	1	41492871	41707826	425	21	161618	-1.0323	0.84904	255443	0.47607	0.31701	144153	1.9841	0.023623	84605	-1.8417	0.96724
ENSG00000221882	17	3181192	3182268	3	2	155053	-1.0324	0.84906	251935	2.2141	0.01341	149866	0.097578	0.46113	84004	2.1221	0.016916
ENSG00000100629	14	80943329	81425861	1151	55	158853	-1.0324	0.84907	250947	0.18209	0.42776	143262	1.2918	0.098205	85034	-0.85688	0.80424
ENSG00000118231	2	208986330	208989225	6	2	142249	-1.0328	0.84915	220757	1.3369	0.090634	132271	0.052662	0.479	83255	-0.36696	0.64318
ENSG00000105963	7	937539	995043	131	31	146035	-1.0329	0.84917	238601	1.0799	0.14009	149866	0.095514	0.46195	61784	-0.68396	0.753
ENSG00000165269	9	33384764	33402643	15	4	148364	-1.0335	0.84932	241712	0.32114	0.37405	149866	0.48548	0.31367	83347	0.58191	0.28031
ENSG00000159322	15	73043709	73078187	56	10	165394	-1.0338	0.84939	259595	-0.18562	0.57363	144210	-0.58078	0.71931	84104	0.40204	0.34383
ENSG00000185028	5	191625	195468	4	2	152010	-1.0339	0.8494	247392	1.3447	0.089362	149866	0.44761	0.32722	87986	1.2279	0.10975
ENSG00000100319	22	30126944	30163000	103	10	159424	-1.0343	0.84951	252258	0.68273	0.24739	143716	1.3962	0.081323	83740	-0.88392	0.81163
ENSG00000166478	11	9481865	9550071	92	10	157426	-1.037	0.85013	249773	-1.9881	0.9766	143746	-0.58103	0.71939	84778	0.62912	0.26464
ENSG00000163576	3	19920963	19988517	168	17	155287	-1.0371	0.85015	247230	0.57587	0.28235	144420	-0.015278	0.50609	83655	0.50706	0.30606
ENSG00000080986	18	2571509	2616634	102	13	158416	-1.0374	0.85023	248244	-0.57356	0.71687	141586	-0.0058372	0.50233	83920	-1.0959	0.86343
ENSG00000047410	1	186280783	186344825	110	13	160964	-1.0375	0.85025	252150	0.71197	0.23824	141868	0.61495	0.26929	83362	-1.5192	0.93564
ENSG00000170054	14	94929053	94946026	67	16	160362	-1.0375	0.85026	254326	-0.6311	0.73601	145139	-0.46872	0.68037	84676	0.74579	0.2279
ENSG00000130561	2	234216461	234255701	110	15	161645	-1.0377	0.85029	254776	0.18889	0.42509	143788	0.45229	0.32553	85439	-0.1514	0.56017
ENSG00000213085	1	159842153	159869953	60	10	159394	-1.0377	0.8503	252409	0.89489	0.18542	144001	0.52522	0.29971	87986	1.94	0.026193
ENSG00000135447	12	54969170	54982443	25	6	156022	-1.0378	0.85032	249478	0.64344	0.25997	144236	0.40528	0.34264	79924	-0.037726	0.51505
ENSG00000117748	1	28218034	28241257	43	3	153485	-1.0379	0.85035	239660	0.10178	0.45947	139227	0.68986	0.24514	84330	-0.37383	0.64573
ENSG00000061455	5	122424815	122529960	300	25	160545	-1.0381	0.85039	251703	0.39014	0.34822	142476	2.8368	0.0022784	84159	-1.3979	0.91893
ENSG00000153015	5	64064756	64314590	371	16	160015	-1.0386	0.8505	252363	1.0503	0.14679	143416	1.4401	0.074917	87986	0.30328	0.38084
ENSG00000203733	6	142454226	142456288	3	2	144830	-1.039	0.85059	227780	0.040202	0.48397	138136	0.62396	0.26633	83199	1.7108	0.04356
ENSG00000183077	17	76183397	76203782	77	17	150054	-1.0394	0.8507	240159	-0.54124	0.70583	143468	0.19496	0.42271	82717	1.1517	0.12473
ENSG00000198625	1	204485510	204542871	90	8	161097	-1.0397	0.85076	253300	0.1527	0.43932	142828	0.79461	0.21342	84196	1.6488	0.049595
ENSG00000063169	19	48111452	48206533	210	20	156444	-1.0406	0.85096	247595	4.2646	1.0012e-05	143666	-0.48575	0.68643	84991	-1.3876	0.91737
ENSG00000152495	5	110559350	110830584	541	33	157326	-1.0415	0.85117	248328	0.57135	0.28388	142971	2.4233	0.0076904	83679	0.29666	0.38336
ENSG00000100146	22	38366692	38383429	7	2	163953	-1.0415	0.85119	262478	1.0003	0.15859	149866	-1.3904	0.91779	84903	-0.89951	0.81581
ENSG00000145545	5	6633455	6669675	115	14	161401	-1.0416	0.85119	253699	0.75467	0.22522	143440	0.77827	0.21821	85514	0.19443	0.42292
ENSG00000188732	7	23719748	23742868	59	11	164542	-1.0415	0.85119	257039	-0.5251	0.70024	142709	1.0674	0.14289	79252	1.409	0.079413
ENSG00000106571	7	42000547	42277469	639	67	159363	-1.0417	0.85121	253401	-0.56394	0.7136	145571	-0.19548	0.57749	82746	-0.66006	0.74539
ENSG00000184384	11	95709761	96076344	888	104	158244	-1.0424	0.85138	251606	-0.058168	0.52319	144397	0.71577	0.23707	82513	1.202	0.11467
ENSG00000169255	3	160801670	160823172	35	5	169579	-1.043	0.85153	267985	-0.47527	0.6827	147855	0.44911	0.32667	82239	0.72352	0.23468
ENSG00000078808	1	1152287	1167411	71	3	156180	-1.0434	0.85161	252261	1.6152	0.053134	147388	-0.71548	0.76284	83442	-1.1225	0.86917
ENSG00000166352	11	36616050	36694823	234	9	163831	-1.0445	0.85187	257767	-0.42728	0.66541	143700	0.34884	0.3636	82120	0.62378	0.26639
ENSG00000117983	11	1244295	1283406	164	13	151403	-1.0447	0.85192	241670	-1.2931	0.90202	143214	1.8297	0.033644	84417	-0.37152	0.64487
ENSG00000162694	1	101337942	101361554	20	6	163064	-1.0448	0.85195	258492	0.86706	0.19296	146347	-0.77088	0.77961	82995	0.4727	0.31821
ENSG00000163214	2	39024870	39103075	110	10	153838	-1.0451	0.85201	243486	0.8439	0.19936	142508	-2.0439	0.97952	77796	0.49074	0.31181
ENSG00000112319	6	133561735	133853258	637	44	158662	-1.0452	0.85203	250725	-1.5274	0.93668	143403	1.6322	0.051316	83712	-0.5121	0.69571
ENSG00000174529	1	205052257	205053645	5	2	165730	-1.0453	0.85207	259529	-0.46213	0.67801	142828	0.83783	0.20106	81436	0.90396	0.18301
ENSG00000128849	15	57668164	57842925	513	55	156799	-1.0455	0.8521	248362	0.23376	0.40759	143555	0.96383	0.16756	83073	-0.18366	0.57286
ENSG00000186439	6	123537482	123958238	1013	55	157529	-1.0458	0.85218	249378	0.94904	0.1713	143926	1.9062	0.028315	82069	1.297	0.09731
ENSG00000084234	11	129939731	130014699	181	11	164294	-1.0459	0.85219	260030	0.60867	0.27137	145394	2.3778	0.0087077	82423	-1.0599	0.85541
ENSG00000267060	17	41120104	41132545	11	3	157650	-1.046	0.85223	248716	1.184	0.11821	143468	2.5383	0.0055697	82721	3.2602	0.0005566
ENSG00000099622	19	1259383	1274879	12	2	143062	-1.0466	0.85237	228753	0.30516	0.38012	141069	1.294	0.097833	85009	-0.92082	0.82143
ENSG00000182230	5	175487691	175559261	25	6	146791	-1.0468	0.85241	239794	0.29548	0.38382	149866	-0.65133	0.74258	82746	1.1187	0.13164
ENSG00000065883	7	39989635	40136733	199	16	157691	-1.0471	0.85246	250031	0.94232	0.17302	143500	-0.10791	0.54297	84492	-1.3309	0.90839
ENSG00000163885	3	126113781	126155399	130	21	152121	-1.0471	0.85246	244701	0.44916	0.32666	146347	0.11993	0.45227	84711	0.52449	0.29997
ENSG00000146830	7	100277129	100287071	19	6	146861	-1.0472	0.85249	234308	-0.62327	0.73345	140605	0.89733	0.18477	82746	0.21539	0.41473
ENSG00000130714	9	134378288	134399193	66	4	160808	-1.0473	0.85251	253616	1.6487	0.049601	141868	2.8274	0.0023463	80165	-0.14747	0.55862
ENSG00000256892	10	37890365	37891859	7	2	166271	-1.0473	0.85251	265691	-0.14022	0.55576	149866	0.41476	0.33916	87082	2.8858	0.001952
ENSG00000170653	12	53901639	54020199	155	14	163093	-1.0478	0.85264	257390	1.4904	0.068056	143963	-0.16544	0.5657	84810	0.76848	0.2211
ENSG00000257446	19	12154619	12167127	18	2	167198	-1.0478	0.85264	266372	0.62418	0.26626	145956	-1.116	0.86778	85992	2.9258	0.0017181
ENSG00000143107	1	109255278	109285365	49	13	151413	-1.0485	0.85279	239263	-0.3762	0.64662	141966	0.023736	0.49053	84538	0.13723	0.44542
ENSG00000246705	12	14927269	14930936	9	5	154847	-1.0489	0.8529	248794	0.36307	0.35828	145956	1.3299	0.091783	83834	2.5031	0.0061554
ENSG00000213215	7	143657026	143658108	3	1	174048	-1.0495	0.85302	274980	0.11522	0.45414	149866	-0.48555	0.68636	87986	1.9464	0.025804
ENSG00000120798	12	95414004	95467479	96	16	162117	-1.0496	0.85304	255389	0.41925	0.33752	143634	2.9372	0.001656	83460	-0.31556	0.62383
ENSG00000124588	6	2988220	3019996	163	19	159603	-1.05	0.85314	253037	-1.1253	0.86977	145332	-0.25576	0.60093	74885	-0.25682	0.60134
ENSG00000197487	19	56687388	56697144	20	6	152871	-1.05	0.85315	246063	-0.8367	0.79862	148107	-1.0206	0.84627	82353	1.5537	0.060126
ENSG00000206181	18	44558942	44561988	11	3	166158	-1.0503	0.85321	259495	0.81403	0.20781	143468	0.30933	0.37853	86697	1.9077	0.028214
ENSG00000184208	22	42084942	42094140	5	1	156944	-1.0505	0.85326	242383	0.057394	0.47712	135790	1.1678	0.12144	81698	1.1924	0.11655
ENSG00000114698	3	145910125	145968966	177	14	160395	-1.0513	0.85343	252634	0.41009	0.34087	143106	0.56863	0.2848	82552	-0.461	0.6776
ENSG00000156875	1	100503652	100548933	97	13	163901	-1.0514	0.85346	257516	-0.29666	0.61664	144061	-0.41635	0.66142	85153	0.36334	0.35817
ENSG00000151500	11	134118172	134123264	5	2	163504	-1.0519	0.85358	262330	2.2812	0.01127	149866	2.8699	0.0020531	84011	0.27762	0.39065
ENSG00000197345	11	68658743	68671303	24	6	152600	-1.0523	0.85367	237064	-0.48237	0.68523	138136	1.3646	0.086186	84963	1.5441	0.061285
ENSG00000172336	7	100303675	100305118	3	1	157473	-1.0525	0.85372	247818	1.1606	0.12289	138136	1.7891	0.036802	61784	0.83308	0.2024
ENSG00000152779	10	91190050	91316398	235	38	157634	-1.0531	0.85385	250999	-1.1971	0.88436	145074	0.73855	0.23009	70518	0.3001	0.38205
ENSG00000087302	14	52456192	52471420	34	9	157454	-1.0535	0.85395	250640	1.2028	0.11452	144691	-0.74206	0.77098	86795	-1.0212	0.84642
ENSG00000187033	3	169629359	169656963	59	10	158308	-1.0536	0.85398	251467	-1.0178	0.84562	145094	0.19778	0.42161	84651	1.325	0.092589
ENSG00000213809	12	10524951	10544473	38	4	155719	-1.0537	0.854	240817	0.70717	0.23973	136901	-1.0544	0.85416	84711	1.9775	0.023992
ENSG00000132141	17	33254877	33308097	56	13	160959	-1.0545	0.85418	254475	-0.29579	0.6163	145467	-0.057623	0.52298	87986	-0.11354	0.5452
ENSG00000124780	6	39266776	39282329	31	10	150925	-1.0546	0.8542	238859	0.73295	0.23179	140785	1.5112	0.065374	84356	-0.25278	0.59978
ENSG00000107789	10	89264631	89313217	55	10	160271	-1.0548	0.85425	252837	-0.54313	0.70648	142828	1.4886	0.068299	87986	-0.63854	0.73844
ENSG00000253313	1	43747553	43751288	4	2	141866	-1.0556	0.85443	226107	0.85883	0.19522	141069	-0.52779	0.70118	84112	2.6199	0.0043973
ENSG00000100442	14	45584802	45604522	16	3	160401	-1.0557	0.85444	250453	-0.18517	0.57345	141069	1.0785	0.1404	84052	-0.87224	0.80846
ENSG00000121281	16	50280047	50352046	107	20	145174	-1.0558	0.85447	233821	-1.5189	0.93561	143946	0.26584	0.39518	85430	-0.30811	0.621
ENSG00000269866	16	70258260	70258641	1	1	145970	-1.0559	0.8545	238504	1.1345	0.1283	149866	-0.14489	0.5576	80718	3.6789	0.00011711
ENSG00000176236	10	15137383	15139318	4	2	171653	-1.0562	0.85456	271449	0.47077	0.3189	149866	-0.60542	0.72755	87986	0.95061	0.1709
ENSG00000104859	19	45542297	45574214	35	6	151279	-1.0565	0.85464	240200	0.41664	0.33847	141823	-0.097124	0.53869	85366	-0.73583	0.76908
ENSG00000116711	1	186798084	186958113	359	30	158144	-1.0566	0.85465	250865	0.91676	0.17963	144671	0.57073	0.28409	85338	-0.4034	0.65667
ENSG00000166855	15	65440556	65477680	24	5	151574	-1.0569	0.85471	239752	-0.11867	0.54723	141069	-0.17568	0.56973	79579	0.64156	0.26058
ENSG00000198538	19	53300661	53360853	182	26	148073	-1.057	0.85475	239581	-0.97037	0.83407	147352	0.32485	0.37265	84481	1.6419	0.050309
ENSG00000110711	11	67250511	67258574	4	1	147456	-1.0571	0.85476	225953	-1.014	0.84472	132271	-0.44598	0.6722	85577	-0.56056	0.71245
ENSG00000176714	2	27848505	27851879	4	2	169660	-1.0577	0.85491	269800	-0.74006	0.77037	149866	0.72749	0.23346	83082	0.96304	0.16776
ENSG00000112041	6	35465650	35480715	41	8	163644	-1.0577	0.85492	258426	2.5691	0.0050986	145575	4.0841	2.2125e-05	83619	-0.52141	0.69896
ENSG00000150540	2	138721589	138773930	67	5	163897	-1.0584	0.85507	259564	1.8515	0.032052	146715	-0.81787	0.79328	87986	0.26376	0.39598
ENSG00000165702	9	135820931	135867083	117	29	153056	-1.0596	0.85534	246249	-0.972	0.83448	146858	1.3744	0.084666	80780	0.59571	0.27568
ENSG00000100106	22	38093010	38172563	162	18	155031	-1.0597	0.85536	243117	0.62012	0.26759	140525	-0.28112	0.61069	82621	-0.90206	0.81649
ENSG00000168269	5	169532900	169536727	13	4	150447	-1.0598	0.85537	234386	1.1063	0.13429	136331	0.62471	0.26608	83222	0.69267	0.24426
ENSG00000125534	20	62152076	62153559	3	2	151073	-1.0599	0.8554	246405	1.6237	0.052217	149866	2.7888	0.0026448	85228	-0.2397	0.59472
ENSG00000149657	20	60697516	60710434	15	4	155516	-1.0599	0.85541	247633	-0.70545	0.75974	145174	-0.2181	0.58632	83750	0.25652	0.39877
ENSG00000108788	17	40719085	40725257	9	2	158794	-1.0606	0.85557	248691	0.265	0.3955	142046	3.3643	0.00038362	81436	-0.60908	0.72876
ENSG00000137285	6	3224494	3231964	3	1	145970	-1.0608	0.85561	238504	-0.44902	0.67329	149866	-1.2157	0.88795	84175	0.014796	0.4941
ENSG00000134531	12	13349649	13369708	32	9	151951	-1.0625	0.85599	243916	0.97896	0.1638	145467	-0.23523	0.59298	82163	-0.06065	0.52418
ENSG00000171204	11	85339628	85347580	12	5	167023	-1.063	0.8561	264680	-1.7711	0.96173	146934	-0.90095	0.81619	84520	0.78782	0.2154
ENSG00000126934	19	4090318	4124126	53	10	151579	-1.0635	0.85622	246026	0.79452	0.21345	148538	0.67843	0.24875	78160	-0.21469	0.585
ENSG00000135324	6	84743474	84800600	103	11	156815	-1.0636	0.85625	248363	-0.11446	0.54556	144058	0.55524	0.28936	83903	-0.042377	0.5169
ENSG00000165868	10	118430702	118502085	206	19	157291	-1.0644	0.85644	249434	0.46616	0.32055	143887	1.3657	0.086015	83672	0.60105	0.2739
ENSG00000140691	16	31469400	31478487	9	4	150825	-1.0646	0.85648	241837	0.093794	0.46264	145956	-0.20775	0.58229	81661	0.095864	0.46181
ENSG00000172006	19	2819871	2835771	51	8	155149	-1.0651	0.85659	247746	1.8255	0.03396	145726	-0.49481	0.68963	81997	0.82061	0.20593
ENSG00000189376	8	124232195	124253638	4	2	149522	-1.0653	0.85664	243721	0.11243	0.45524	149866	0.75427	0.22534	74885	1.4424	0.074593
ENSG00000163558	3	169940152	170023769	233	10	161531	-1.0655	0.85668	255561	1.2462	0.10635	143674	1.6658	0.047877	83619	0.50582	0.30649
ENSG00000173812	17	39845136	39848920	1	1	145970	-1.0656	0.8567	238504	1.6004	0.05476	149866	0.87679	0.1903	85321	0.88449	0.18822
ENSG00000245848	19	33790839	33793470	2	1	162108	-1.0658	0.85675	262210	-0.14497	0.55763	149866	-0.24401	0.59639	84367	2.4988	0.0062304
ENSG00000106636	7	44240566	44253893	22	6	149300	-1.066	0.85678	236323	1.1815	0.1187	140269	0.86592	0.19327	82304	-0.65658	0.74428
ENSG00000102974	16	67596309	67673086	77	11	156157	-1.0663	0.85685	247010	-1.0071	0.84305	142554	0.99582	0.15967	84143	-0.79079	0.78547
ENSG00000196367	7	98475555	98610866	198	14	154288	-1.0664	0.85687	244838	1.096	0.13654	142757	1.0906	0.13773	87986	1.4715	0.07058
ENSG00000132661	20	23331372	23335414	10	4	169695	-1.0665	0.85691	267065	-1.5745	0.94232	146347	-0.62126	0.73278	87986	-0.10076	0.54013
ENSG00000180611	3	192514603	192635950	230	23	156785	-1.0667	0.85694	249371	-1.5589	0.94049	145429	-1.3066	0.90433	83574	1.0712	0.14205
ENSG00000078674	8	17780348	17885478	339	19	158837	-1.0667	0.85695	247915	0.014887	0.49406	139589	1.1283	0.1296	83932	-1.1256	0.86983
ENSG00000174145	4	37245841	37451087	533	47	160408	-1.0668	0.85698	254390	-1.6245	0.94787	145244	-0.73065	0.7675	87986	0.89439	0.18556
ENSG00000198818	6	166733215	166756079	34	4	158946	-1.0668	0.85698	251870	1.2433	0.10687	143656	-0.42585	0.66489	81661	1.676	0.046867
ENSG00000056586	9	125606834	125667620	74	11	160734	-1.0671	0.85703	254167	0.42918	0.3339	143684	0.27624	0.39118	83307	-1.4416	0.92529
ENSG00000168329	3	39304984	39323226	42	14	150416	-1.0671	0.85703	240748	0.20033	0.42061	144001	0.41888	0.33765	84325	0.69457	0.24366
ENSG00000085662	7	134127101	134144036	20	8	158642	-1.0673	0.85708	253457	0.19961	0.42089	149866	-0.27988	0.61021	83619	-1.051	0.85337
ENSG00000133731	8	82570195	82598928	55	12	160922	-1.0674	0.85711	256096	1.3311	0.091571	146027	-0.27186	0.60714	80699	-0.080219	0.53197
ENSG00000089199	20	5892075	5906007	31	6	164958	-1.0676	0.85714	260722	1.3954	0.081451	146461	0.79457	0.21343	70518	-0.99476	0.84007
ENSG00000163520	3	13573823	13679922	300	35	153340	-1.0677	0.85717	244947	0.53285	0.29707	144705	0.89879	0.18438	87986	0.50424	0.30705
ENSG00000039319	5	79703831	79775169	119	8	157155	-1.0679	0.85721	247275	-0.42857	0.66588	141882	-1.2518	0.89468	82470	-1.5679	0.94155
ENSG00000154025	17	18853657	18925908	78	19	148204	-1.068	0.85723	239314	1.0027	0.15799	147159	-1.5279	0.93674	74885	0.31958	0.37464
ENSG00000188803	17	11144579	11467380	857	89	159637	-1.0682	0.85728	252861	0.087901	0.46498	144733	0.19133	0.42413	83860	1.4153	0.078496
ENSG00000240403	19	55361897	55378662	33	3	148981	-1.0682	0.85728	237245	0.63058	0.26416	143468	-0.45594	0.67578	83149	2.3367	0.0097267
ENSG00000206260	3	138722803	138725110	1	1	145970	-1.0683	0.8573	238504	1.0347	0.1504	149866	1.3127	0.09465	83090	1.9099	0.028072
ENSG00000106266	7	2291404	2393953	171	24	151667	-1.0683	0.85732	241722	1.6368	0.050832	143075	0.1242	0.45058	83864	-0.67015	0.74862
ENSG00000179397	1	244617678	244804479	411	19	155933	-1.0692	0.8575	247877	-0.17377	0.56898	143787	0.40906	0.34125	83457	1.0382	0.14959
ENSG00000111276	12	12867991	12875305	8	3	147477	-1.0694	0.85755	237872	-0.25374	0.60015	145467	-1.6298	0.94843	81821	-0.54646	0.70762
ENSG00000157542	21	38979677	39288749	773	63	157660	-1.0697	0.85763	248670	1.1652	0.12196	142855	0.95888	0.16881	86570	0.37477	0.35392
ENSG00000169564	2	70314584	70316332	1	1	172873	-1.07	0.8577	281815	1.2123	0.1127	149866	-1.3316	0.9085	80181	0.72885	0.23305
ENSG00000163041	1	226249551	226259702	8	3	152532	-1.0703	0.85775	240296	-1.0505	0.85326	141069	0.62799	0.265	84842	0.4848	0.31391
ENSG00000100418	22	41994031	42017100	12	2	155313	-1.0706	0.85782	243762	0.68096	0.24795	141069	1.5508	0.060478	61784	-0.87495	0.8092
ENSG00000178804	3	129262056	129270310	17	3	160807	-1.0707	0.85784	251227	0.22038	0.41279	141586	1.8377	0.033056	83261	1.0227	0.15322
ENSG00000143079	1	112938802	113006078	130	6	155789	-1.0708	0.85787	244856	-0.39362	0.65307	141475	1.5072	0.065886	83580	0.1369	0.44556
ENSG00000167487	19	18747774	18781309	66	12	153011	-1.0709	0.85789	244144	0.19422	0.423	143468	1.0848	0.13901	83198	0.66286	0.25371
ENSG00000114115	3	139236275	139258671	53	12	159603	-1.0713	0.85797	251440	-0.35254	0.63778	143890	-1.4928	0.93226	84711	-0.47204	0.68155
ENSG00000149021	11	62172574	62190667	41	8	154252	-1.0716	0.85804	243771	1.3334	0.091202	143000	0.98429	0.16249	84303	0.24298	0.40401
ENSG00000237353	11	125703210	125709964	22	5	159442	-1.0717	0.85807	248960	1.3427	0.089685	138669	1.6105	0.05364	83134	2.2893	0.011032
ENSG00000111704	12	7940389	7948655	47	4	153624	-1.0718	0.85809	245699	-0.79863	0.78775	144625	1.8675	0.030916	82490	-0.53278	0.70291
ENSG00000112893	5	109025066	109205326	475	26	161772	-1.0718	0.85811	254802	2.4655	0.006841	143421	-0.5783	0.71847	82967	-0.49829	0.69086
ENSG00000112053	6	35911290	35992645	169	20	159229	-1.0723	0.8582	249506	1.1275	0.12977	140704	0.36678	0.35689	82470	-0.52088	0.69877
ENSG00000169393	19	48497907	48528410	121	10	154723	-1.0735	0.85847	248089	0.95625	0.16947	145504	-0.029725	0.51186	87986	0.72576	0.23399
ENSG00000084444	12	13197217	13295455	137	17	160225	-1.0736	0.8585	255122	-1.4167	0.92172	146013	0.69815	0.24254	86530	-1.0598	0.85538
ENSG00000143545	1	153954126	153958834	1	1	167519	-1.0754	0.8589	265081	-1.6881	0.9543	149866	-1.7612	0.9609	85228	0.15311	0.43916
ENSG00000134640	11	92702885	92718232	30	5	159811	-1.0767	0.85919	253982	0.1157	0.45394	145174	0.65858	0.25508	84676	-0.057542	0.52294
ENSG00000135436	12	49976667	49999422	23	5	162961	-1.0768	0.8592	258343	0.44467	0.32828	145276	0.58599	0.27894	86200	-0.038278	0.51527
ENSG00000181634	9	117546914	117568406	23	8	156288	-1.0772	0.8593	248799	0.14048	0.44414	145276	1.0156	0.15491	83712	1.099	0.13588
ENSG00000167508	16	88718342	88729569	20	7	145296	-1.0772	0.85931	235457	0.56558	0.28584	146347	-0.21651	0.58571	82470	0.66319	0.2536
ENSG00000137331	6	30710975	30712331	2	1	159395	-1.0775	0.85938	259415	0.3274	0.37168	149866	0.75154	0.22616	87016	0.015962	0.49363
ENSG00000186564	1	47901688	47906363	6	3	160601	-1.0777	0.85942	257456	0.98987	0.16112	149866	0.1443	0.44263	84356	1.3054	0.09588
ENSG00000215218	5	6448735	6495022	111	22	153977	-1.0778	0.85943	246225	0.84278	0.19968	145111	-0.39338	0.65298	86200	2.0634	0.019536
ENSG00000129221	17	6297012	6338519	169	33	152266	-1.0778	0.85945	242900	0.5796	0.28109	143619	0.59455	0.27607	83566	-0.17661	0.57009
ENSG00000074695	18	56995054	57027194	74	10	156807	-1.0787	0.85963	247046	-0.57723	0.71811	141782	1.0435	0.14837	82581	-1.1937	0.8837
ENSG00000164023	4	108745718	108836203	121	24	156159	-1.0795	0.85981	249328	-1.4759	0.93001	144922	-0.59668	0.72464	83691	0.53121	0.29764
ENSG00000167755	19	51461886	51472929	11	5	145970	-1.0797	0.85985	238504	-1.535	0.93761	149866	-0.35977	0.64049	82163	0.67601	0.24952
ENSG00000180071	9	38540565	38620657	81	13	146385	-1.08	0.85992	239122	-0.67495	0.75015	149866	1.353	0.088022	80932	1.0563	0.14542
ENSG00000083782	12	91357455	91398803	95	9	159860	-1.0802	0.85997	250785	0.87102	0.19187	140976	0.59085	0.27731	83444	-1.0671	0.85703
ENSG00000076344	16	318299	325980	8	2	149283	-1.0811	0.86017	243229	0.38552	0.34993	149866	-0.28634	0.61269	85347	-1.1612	0.87721
ENSG00000117411	1	44444614	44456840	12	3	163670	-1.0819	0.86035	258801	0.3224	0.37358	146934	1.6175	0.052887	84104	-0.38154	0.6486
ENSG00000115966	2	175936977	176033110	180	13	164074	-1.082	0.86037	260595	-0.35532	0.63882	146347	-0.21975	0.58697	79712	-0.42278	0.66377
ENSG00000147654	8	110551939	110578225	29	7	159830	-1.082	0.86037	255067	2.2336	0.012755	146226	-0.99983	0.8413	84887	0.2244	0.41122
ENSG00000158158	2	97426638	97477628	49	5	157041	-1.0825	0.86048	248946	-0.2069	0.58195	144121	-0.33496	0.63117	83732	0.38504	0.3501
ENSG00000122882	10	74889912	74928813	78	2	163976	-1.0826	0.8605	258169	-0.68878	0.75452	143550	0.42376	0.33587	85803	-0.28491	0.61214
ENSG00000203814	1	149754244	149783928	14	2	145970	-1.0827	0.86053	238504	0.81802	0.20667	149866	0.69614	0.24317	84023	1.7189	0.042815
ENSG00000112214	6	97010423	97064512	119	10	166727	-1.0829	0.86058	264467	-0.84953	0.80221	146909	2.7109	0.0033547	86821	-0.51701	0.69743
ENSG00000120658	13	43787653	44361044	1113	67	160437	-1.083	0.8606	252934	0.44381	0.32859	143985	-0.74904	0.77308	84567	-0.3202	0.62559
ENSG00000221880	17	39190141	39191107	3	1	173436	-1.0831	0.86061	274682	-0.097597	0.53887	149866	0.64747	0.25866	87986	2.1212	0.016952
ENSG00000172379	15	80696691	80890278	365	47	158277	-1.0831	0.86062	251698	0.53756	0.29544	144853	1.5319	0.062777	83057	0.83529	0.20178
ENSG00000203778	6	112408801	112423993	40	3	164585	-1.0834	0.86069	258657	-0.57016	0.71571	144588	0.20716	0.41794	81613	1.7157	0.043113
ENSG00000198090	17	39295684	39296739	3	2	166439	-1.0844	0.86091	267937	-0.41762	0.66189	149866	0.60314	0.27321	84262	1.6093	0.053776
ENSG00000108312	17	42282400	42298994	18	5	160554	-1.0848	0.86099	257986	-1.6149	0.94683	149866	-1.1925	0.88347	83433	-0.6233	0.73346
ENSG00000166828	16	23194035	23228204	95	11	154612	-1.0848	0.86099	243118	0.2207	0.41266	141717	0.05423	0.47838	81609	0.63991	0.26112
ENSG00000187764	9	91975701	92113045	342	35	155737	-1.0849	0.86102	246495	-0.17859	0.57087	142766	-0.4486	0.67314	84056	1.3535	0.087941
ENSG00000138613	15	63568216	63601325	63	13	159998	-1.0851	0.86106	256444	-0.98322	0.83725	146515	0.7802	0.21764	82470	0.049249	0.48036
ENSG00000095713	10	99624756	99790585	220	32	155711	-1.0857	0.86119	248785	1.0524	0.14631	145227	2.8856	0.0019534	81567	-0.93922	0.82619
ENSG00000078401	6	12290595	12297427	19	6	151250	-1.0858	0.86123	244034	1.2356	0.10831	148014	1.9592	0.025046	83835	-1.1266	0.87004
ENSG00000174946	3	150915618	150920988	10	3	165113	-1.0859	0.86124	257251	-1.0042	0.84236	142828	-0.66362	0.74653	83876	0.91522	0.18004
ENSG00000175416	5	175819455	175843570	31	8	149131	-1.0859	0.86125	241888	1.3393	0.09024	147596	-1.5875	0.9438	85075	0.92895	0.17646
ENSG00000104177	15	48431624	48470714	2	1	145970	-1.0864	0.86136	238504	-0.70283	0.75892	149866	1.8582	0.03157	61784	-0.75702	0.77548
ENSG00000272268	2	6111711	6114374	7	3	170691	-1.0871	0.86151	274043	-2.036	0.97913	149866	1.3534	0.087962	81283	3.8822	5.1763e-05
ENSG00000156966	2	232260253	232265875	6	2	146577	-1.0874	0.86157	235605	0.81995	0.20612	144001	1.2799	0.10029	84152	0.36524	0.35747
ENSG00000163528	3	14153579	14166370	19	5	156863	-1.0877	0.86164	243535	0.95139	0.1707	138753	2.3701	0.0088927	87986	0.50455	0.30694
ENSG00000138061	2	38294115	38337044	101	16	157128	-1.0881	0.86173	249456	0.83436	0.20204	144291	-1.3226	0.90702	81747	0.038446	0.48467
ENSG00000179630	13	44453419	44468068	44	8	167091	-1.0887	0.86185	262257	-1.1673	0.87845	145067	-0.31796	0.62474	83979	1.0471	0.14752
ENSG00000105141	19	15160194	15169104	26	5	154300	-1.0891	0.86194	244308	-0.31261	0.62271	141745	-0.26556	0.60471	70518	-0.72421	0.76553
ENSG00000106038	7	27282163	27290112	9	3	149842	-1.0895	0.86204	231764	-0.076614	0.53053	134226	1.3215	0.093169	85228	-0.67721	0.75086
ENSG00000243452	1	148555978	148596267	2	1	145970	-1.0896	0.86205	238504	0.6006	0.27405	149866	1.9933	0.023116	82186	2.4383	0.0073781
ENSG00000149968	11	102706531	102714534	15	4	168296	-1.0904	0.86224	265920	-1.0306	0.84865	147520	-1.2172	0.88823	87986	0.25973	0.39754
ENSG00000144026	2	95813074	95831158	12	6	154506	-1.0906	0.86227	249985	-0.10925	0.5435	149866	0.92977	0.17624	84025	0.16825	0.43319
ENSG00000130489	22	50961996	50964868	5	2	147654	-1.0913	0.86243	236887	0.9054	0.18263	142828	0.52533	0.29968	84903	-0.15529	0.56171
ENSG00000111799	6	75794041	75915767	123	19	156990	-1.0915	0.86247	247961	-0.30585	0.62014	143000	-0.88673	0.81239	82031	-0.52924	0.70168
ENSG00000141255	17	3343312	3417146	210	22	157452	-1.0915	0.86248	247916	-0.32697	0.62816	142325	0.45432	0.3248	82639	0.10488	0.45824
ENSG00000065882	4	37892707	38140796	640	63	158538	-1.092	0.86259	251734	1.4081	0.079551	144588	0.78955	0.2149	84433	-1.331	0.9084
ENSG00000164535	7	6448756	6523821	234	30	156115	-1.0921	0.86259	246873	-0.68178	0.75231	143099	2.0731	0.019084	85647	0.5579	0.28846
ENSG00000069329	16	46690053	46723430	3	2	140601	-1.0925	0.86269	221497	0.8314	0.20287	138136	1.6161	0.053038	85075	-1.281	0.89991
ENSG00000175787	9	97021592	97063736	134	17	159121	-1.0927	0.86274	250952	0.54334	0.29345	142775	0.64159	0.26057	83619	0.93967	0.17369
ENSG00000223638	19	56270379	56274541	5	2	149538	-1.0927	0.86274	243412	0.16459	0.43463	149866	-0.76371	0.77748	85075	2.1457	0.015948
ENSG00000142609	1	1853395	1935276	160	17	146916	-1.0927	0.86275	238663	0.59483	0.27598	148326	1.0075	0.15685	83397	0.12931	0.44856
ENSG00000133246	19	8554939	8567996	20	5	149730	-1.0931	0.86284	241788	-0.59601	0.72442	146347	1.3582	0.087193	87986	-0.087516	0.53487
ENSG00000130717	9	134399187	134406655	10	3	158486	-1.0934	0.86288	251650	1.9912	0.02323	146347	1.9484	0.025685	86570	-0.1469	0.55839
ENSG00000113811	3	53918436	53926015	22	5	162205	-1.0935	0.86291	254419	0.54712	0.29215	141868	-0.86992	0.80783	87986	-0.47639	0.6831
ENSG00000166398	19	34745441	34846491	173	18	162964	-1.0941	0.86305	256656	1.6316	0.05138	143764	-1.3483	0.91122	85749	0.62474	0.26607
ENSG00000128805	10	49654076	49864310	552	47	158710	-1.0943	0.86309	251685	0.90662	0.1823	144192	1.0958	0.13659	82575	-0.18461	0.57323
ENSG00000165388	10	48355023	48373866	26	8	155259	-1.0943	0.86309	248847	0.93321	0.17536	145806	1.3207	0.093308	81821	0.58416	0.27956
ENSG00000110047	11	64619113	64655768	53	6	155458	-1.0948	0.86319	245128	-1.05	0.85315	142562	1.8608	0.031389	85366	-0.57465	0.71724
ENSG00000177684	6	49927961	49931818	10	3	158570	-1.0949	0.86321	249813	0.94379	0.17264	142828	1.2151	0.11217	84284	0.99075	0.1609
ENSG00000102678	13	22245521	22278637	46	6	148189	-1.0951	0.86325	238486	0.3815	0.35141	145276	1.3395	0.090196	81436	-0.80118	0.78849
ENSG00000060140	12	10771537	10826917	107	7	156008	-1.0952	0.86329	248235	0.28677	0.38714	143946	-1.9128	0.97211	87986	-1.4101	0.92074
ENSG00000133030	17	16945858	17120993	326	22	159594	-1.0953	0.86331	252290	1.5635	0.05897	143605	0.93199	0.17567	87986	-0.092042	0.53667
ENSG00000128908	15	41271077	41408552	94	11	151360	-1.0958	0.86342	242388	1.9478	0.025722	144251	3.6324	0.00014038	83977	-0.18231	0.57233
ENSG00000167930	16	284544	319942	50	7	151562	-1.0958	0.86342	245164	0.68498	0.24668	147755	-1.2993	0.90308	82518	0.68105	0.24792
ENSG00000145040	3	48599159	48601206	3	1	164321	-1.0959	0.86344	262221	2.0966	0.018014	149866	0.2104	0.41668	81436	0.18876	0.42514
ENSG00000213185	10	124608593	124639157	30	10	159119	-1.0964	0.86355	256420	-0.336	0.63157	149866	1.3124	0.094698	87986	1.9435	0.025977
ENSG00000170819	3	133118838	133194066	159	29	149268	-1.0972	0.86373	240405	0.81672	0.20704	146104	0.22805	0.4098	83664	0.77298	0.21977
ENSG00000173320	4	184774583	184944679	321	53	152917	-1.0972	0.86373	246525	1.5442	0.061266	147783	-0.22702	0.5898	81988	0.86796	0.19271
ENSG00000221818	8	25699245	25902913	468	69	155246	-1.0983	0.86396	247246	1.8723	0.030582	144001	2.534	0.0056392	81050	2.1065	0.017582
ENSG00000166501	16	23847321	24231932	843	79	155533	-1.0983	0.86397	247172	0.36598	0.35719	144231	0.46501	0.32096	87986	0.62944	0.26453
ENSG00000125968	20	30193085	30194318	4	1	156658	-1.0987	0.86405	244748	0.12469	0.45038	141069	0.67004	0.25142	87986	-0.22639	0.58955
ENSG00000069974	15	55495163	55611311	311	28	160810	-1.0996	0.86425	253515	0.32271	0.37346	143190	0.84743	0.19838	82122	-1.2709	0.89812
ENSG00000136842	9	100263461	100364030	192	33	153061	-1.1	0.86434	243856	-0.10646	0.54239	143634	0.94037	0.17352	84372	0.0029947	0.49881
ENSG00000171970	19	2900895	2918474	73	9	148473	-1.1	0.86434	231777	0.056681	0.4774	136851	2.8119	0.0024626	85138	0.81885	0.20644
ENSG00000188493	19	41246760	41257458	23	6	155031	-1.1005	0.86445	247761	0.14416	0.44269	145276	-0.32271	0.62654	80500	1.3968	0.081242
ENSG00000136689	2	113864790	113891593	100	9	160806	-1.1009	0.86453	251955	0.33323	0.36948	142828	0.039776	0.48414	79252	-0.0018535	0.50074
ENSG00000179270	2	29283841	29297127	51	7	156225	-1.1009	0.86454	248699	-0.03965	0.51581	144346	0.7851	0.2162	80500	1.0341	0.15055
ENSG00000182512	14	95999839	96011061	36	9	155119	-1.1016	0.86468	248214	-0.69979	0.75797	144979	-0.29379	0.61554	84996	1.13	0.12924
ENSG00000152213	13	50202434	50208008	9	5	157987	-1.102	0.86476	250839	0.25196	0.40054	145956	2.2293	0.012895	81436	0.2921	0.3851
ENSG00000122912	10	70237755	70287231	155	12	157212	-1.1024	0.86485	249160	-1.4478	0.92617	142828	-1.0013	0.84167	87986	-0.28421	0.61188
ENSG00000133056	1	204391755	204463852	141	13	161956	-1.1026	0.86489	254359	0.56886	0.28472	143127	-0.11933	0.54749	83222	-0.091936	0.53663
ENSG00000111669	12	6976282	6980112	4	1	145970	-1.1031	0.86502	238504	1.2076	0.11361	149866	0.53753	0.29545	81559	-0.53558	0.70388
ENSG00000168496	11	61560108	61564716	2	1	165635	-1.1032	0.86502	265069	0.29773	0.38295	149866	-0.46937	0.6806	87681	0.70012	0.24192
ENSG00000122484	1	92764521	92867613	98	11	157052	-1.1033	0.86504	249732	-0.4061	0.65767	143762	0.67373	0.25024	83512	-0.29186	0.6148
ENSG00000221978	1	1321090	1334708	14	4	149252	-1.1039	0.86519	243490	-0.66707	0.74764	149866	0.51037	0.3049	87986	2.1355	0.016362
ENSG00000268324	3	46598887	46601178	12	3	164851	-1.1042	0.86524	259622	-1.0927	0.86274	144001	1.9264	0.027025	85604	3.4913	0.00024032
ENSG00000140107	14	100789673	100796715	9	3	157934	-1.1047	0.86535	253930	-0.055135	0.52198	149866	1.6478	0.0497	85604	0.083669	0.46666
ENSG00000198515	4	47937993	48018689	211	16	159517	-1.1047	0.86536	252455	0.45471	0.32466	144529	0.73094	0.23241	84139	1.6396	0.05054
ENSG00000174231	17	1553922	1588176	87	8	155507	-1.1052	0.86546	244373	-0.46159	0.67781	140563	0.46984	0.31923	84776	0.89594	0.18514
ENSG00000077312	19	41256541	41271294	30	8	160994	-1.1052	0.86547	254886	1.9651	0.024701	145174	0.2582	0.39812	74885	-1.1448	0.87385
ENSG00000101134	20	53092135	53267710	306	22	155645	-1.106	0.86564	249652	-0.17213	0.56833	146416	0.75145	0.22619	82833	-0.8358	0.79837
ENSG00000165671	5	176560025	176727216	295	14	163528	-1.1064	0.86573	258030	0.75648	0.22468	143782	0.60923	0.27119	85803	0.59377	0.27633
ENSG00000172940	3	38307302	38319806	16	2	171611	-1.1069	0.86583	271006	-1.2634	0.89678	147667	0.26354	0.39607	84711	0.85564	0.1961
ENSG00000171566	4	155456157	155471587	33	3	157011	-1.107	0.86585	251282	1.9291	0.026862	145601	-0.4538	0.67501	83272	0.80111	0.21153
ENSG00000185155	1	226411318	226414755	2	1	151752	-1.1075	0.86595	247137	-0.77797	0.78171	149866	-1.2357	0.89171	83486	1.2362	0.10819
ENSG00000127325	12	70037139	70093256	202	18	164874	-1.1076	0.86599	259559	0.32902	0.37107	144117	1.6655	0.047911	84568	-0.21177	0.58386
ENSG00000169224	1	247670359	247740992	163	29	154878	-1.1077	0.866	246985	-0.5485	0.70833	145116	0.046073	0.48163	81765	0.72243	0.23502
ENSG00000134444	18	59854490	59974355	284	16	164882	-1.1078	0.86602	259839	0.16908	0.43287	144910	1.2675	0.10249	83159	-0.061582	0.52455
ENSG00000147509	8	54764367	54871863	82	13	158478	-1.1079	0.86605	253038	0.78027	0.21762	146862	0.88082	0.18921	83265	0.22154	0.41234
ENSG00000204851	19	46990162	46999755	23	8	146580	-1.1083	0.86613	231397	-0.24054	0.59504	139156	0.081575	0.46749	81578	1.8128	0.034928
ENSG00000162006	16	819427	833370	37	6	146679	-1.1084	0.86616	236610	0.12482	0.45033	144160	-1.3131	0.90543	84842	0.44951	0.32653
ENSG00000104427	8	79578281	79632000	90	9	151358	-1.1089	0.86626	238709	1.4685	0.070978	139309	-0.50659	0.69378	83042	-0.74843	0.7729
ENSG00000169508	13	99946783	99959659	23	8	165112	-1.1089	0.86627	261167	1.6147	0.053185	146806	0.64929	0.25808	77908	0.72816	0.23326
ENSG00000117281	1	145695797	145715614	10	2	148850	-1.1092	0.86632	242514	0.25815	0.39815	149866	0.88568	0.1879	83698	-0.38591	0.65022
ENSG00000113441	5	96271097	96373219	178	10	161789	-1.1093	0.86635	256435	-1.4406	0.92516	144924	1.2901	0.098505	83468	-0.48403	0.68582
ENSG00000197241	1	9063358	9086404	42	12	152025	-1.1096	0.86641	246134	1.4672	0.071168	149028	-0.46887	0.68042	83825	1.536	0.062266
ENSG00000163209	1	152974222	152976332	13	2	167721	-1.1097	0.86645	265181	0.47766	0.31645	147159	-0.90563	0.81744	83650	0.49054	0.31187
ENSG00000108771	17	40253421	40264751	23	5	159871	-1.1109	0.8667	252288	-0.86671	0.80695	143746	3.6257	0.00014407	84502	-0.60993	0.72905
ENSG00000072121	14	68194090	68283307	161	19	159708	-1.111	0.86672	250986	0.090277	0.46403	142435	-0.25017	0.59877	85128	-1.2302	0.89068
ENSG00000204880	17	39253232	39254393	8	2	156243	-1.1114	0.8668	244452	-1.0589	0.85517	141069	1.522	0.064002	84885	1.8183	0.034508
ENSG00000112130	6	37321747	37362514	28	9	156857	-1.1124	0.86701	250724	0.98113	0.16326	146096	0.53406	0.29665	83993	-0.52041	0.69861
ENSG00000169242	1	155099935	155107333	9	3	166013	-1.1124	0.86702	266003	0.26576	0.39521	149866	0.039313	0.48432	82746	0.72284	0.23489
ENSG00000138615	15	65488336	65503826	24	4	156707	-1.1129	0.86713	249342	0.18312	0.42735	145467	-0.45765	0.6764	82746	0.049518	0.48025
ENSG00000156876	1	100549118	100598511	72	10	166038	-1.1136	0.86728	262825	-0.47206	0.68156	146445	0.016348	0.49348	85228	0.36338	0.35816
ENSG00000105880	7	96649703	96654409	7	4	150211	-1.1141	0.86739	244937	-0.66265	0.74622	149866	0.60644	0.27211	87986	-0.68618	0.7537
ENSG00000178409	6	107386385	107436473	82	15	154231	-1.1144	0.86745	246820	-2.1241	0.98317	146433	-0.14573	0.55793	83664	1.0119	0.1558
ENSG00000167014	15	45248899	45271427	49	4	160973	-1.1147	0.86751	256549	1.0716	0.14195	144121	1.2819	0.099931	87258	0.65023	0.25777
ENSG00000203995	1	53308182	53360670	93	8	157165	-1.1149	0.86755	247942	1.5219	0.064017	142677	-0.67416	0.7499	83512	1.7284	0.041956
ENSG00000188152	9	99690591	99702535	4	2	145970	-1.1151	0.86759	238504	-0.22896	0.59055	149866	1.1631	0.1224	85417	1.3774	0.084191
ENSG00000172987	10	100218874	100995619	1447	46	158443	-1.1152	0.86761	250563	2.0563	0.019875	143057	0.34959	0.36332	79252	0.85653	0.19585
ENSG00000129673	17	74449432	74466199	39	9	146872	-1.1152	0.86762	234159	-0.094428	0.53762	141745	-0.4134	0.66034	87986	-0.1673	0.56643
ENSG00000119004	2	204103662	204163009	97	10	155364	-1.1153	0.86764	244335	-0.30052	0.61811	141885	3.4414	0.0002894	85803	-0.3507	0.63709
ENSG00000108639	17	76164638	76169608	15	4	151665	-1.1154	0.86766	247011	-0.18941	0.57511	149866	-0.15061	0.55986	79087	-0.61295	0.73005
ENSG00000141934	19	281039	291393	15	6	148689	-1.1156	0.8677	242728	-0.39746	0.65449	149866	-0.82338	0.79485	85931	0.11796	0.45305
ENSG00000175110	3	138724647	139076065	566	43	157769	-1.116	0.86778	250459	-0.76929	0.77914	144892	0.18099	0.42819	85241	0.92072	0.1786
ENSG00000111696	12	104164230	104234975	260	15	162593	-1.1165	0.86791	257226	-1.2792	0.89959	144452	-0.41317	0.66026	74885	-0.53318	0.70304
ENSG00000167281	17	77085426	77613550	1285	186	151684	-1.1171	0.86803	244109	0.95774	0.1691	146224	1.5705	0.058147	85336	0.65854	0.2551
ENSG00000117262	1	145764410	145827103	1	1	145970	-1.1175	0.8681	238504	1.6394	0.05056	149866	0.54406	0.2932	85257	-0.38641	0.6504
ENSG00000197079	17	39632940	39637392	15	4	156804	-1.1175	0.86811	242660	1.2393	0.10762	138136	-0.82147	0.79431	87986	1.5249	0.063644
ENSG00000134461	10	5903579	5931869	96	12	156982	-1.1178	0.86818	247591	0.2174	0.41395	142901	0.55394	0.28981	83837	-0.06135	0.52446
ENSG00000184814	3	138737872	138739768	1	1	172055	-1.1179	0.8682	272457	0.60467	0.2727	149866	-1.3911	0.9179	82995	1.2162	0.11194
ENSG00000273025	15	72559086	72612287	88	11	163024	-1.1182	0.86825	257175	0.72325	0.23476	144268	-0.5376	0.70457	87986	4.1357	1.769e-05
ENSG00000178997	15	41474922	41522941	163	9	159701	-1.1193	0.86849	249525	0.87708	0.19022	141230	1.5601	0.059371	86114	1.0262	0.1524
ENSG00000241241	17	39257753	39258461	4	2	141409	-1.1193	0.8685	220408	0.68806	0.24571	132271	1.5689	0.058341	80125	2.3693	0.008912
ENSG00000180776	13	21950262	22033509	171	14	157559	-1.1194	0.86851	249446	-0.32431	0.62715	143898	0.19467	0.42282	83712	1.075	0.14119
ENSG00000162460	1	16068916	16074477	5	2	151439	-1.1196	0.86855	242173	-1.0841	0.86085	142828	0.1033	0.45886	79252	0.46111	0.32236
ENSG00000131037	19	55583387	55599291	35	6	150976	-1.1198	0.86861	245521	0.72287	0.23488	148861	-0.024028	0.50959	80344	-0.13921	0.55536
ENSG00000138095	2	44113646	44223144	214	19	155410	-1.1205	0.86875	243777	-0.65202	0.74281	140000	1.2581	0.10417	83362	0.04022	0.48396
ENSG00000124614	6	34385230	34393902	9	3	165179	-1.1206	0.86877	260329	-0.46182	0.67789	145956	-0.39602	0.65396	87986	-0.25594	0.601
ENSG00000165782	14	20925877	20929771	2	1	145970	-1.1214	0.86895	238504	-0.27501	0.60834	149866	-1.441	0.9252	87986	0.59764	0.27504
ENSG00000165304	9	36572858	36677678	126	7	157872	-1.1216	0.86898	249664	-1.5535	0.93985	143722	-0.14118	0.55614	83222	0.58312	0.27991
ENSG00000065911	2	74425688	74444692	23	5	156114	-1.1216	0.86899	251858	2.2335	0.012757	148336	0.14245	0.44336	76341	-1.3287	0.90803
ENSG00000100197	22	42522500	42526908	13	5	147881	-1.1228	0.86924	237485	1.6655	0.047909	144452	2.8241	0.002371	87986	-0.89747	0.81527
ENSG00000175756	1	1309109	1310875	5	2	163811	-1.1238	0.86945	263117	-0.1723	0.5684	149866	-0.095513	0.53805	77267	0.93867	0.17395
ENSG00000127903	19	57174019	57183151	40	7	153490	-1.1239	0.86947	247976	1.1294	0.12936	148107	1.6666	0.047801	83234	-0.2021	0.58008
ENSG00000256188	12	11285556	11287243	7	2	148869	-1.1252	0.86974	242912	0.2112	0.41636	149866	-0.81602	0.79276	81821	2.8253	0.0023621
ENSG00000077458	11	95502105	95523573	54	8	162923	-1.1252	0.86975	258062	1.0326	0.1509	144001	-0.06498	0.52591	83222	-1.142	0.87328
ENSG00000151023	10	25270907	25305089	29	7	155385	-1.1256	0.86983	249158	-0.86358	0.80609	146226	0.062294	0.47516	81436	0.26897	0.39397
ENSG00000104901	19	49865039	49878373	37	3	161553	-1.1256	0.86984	252060	-0.9383	0.82595	141306	0.48163	0.31503	83105	-0.73229	0.768
ENSG00000112144	6	52866076	52926600	64	11	162202	-1.126	0.86991	254475	-0.047766	0.51905	143268	0.48407	0.31417	83794	-0.51997	0.69846
ENSG00000170684	19	45574757	45579846	3	1	154320	-1.126	0.86993	249391	-1.1908	0.88313	149866	-0.53374	0.70324	85366	0.769	0.22095
ENSG00000109466	4	166128769	166244308	218	20	152561	-1.1263	0.86999	244905	0.17976	0.42867	145992	0.72521	0.23416	83979	-0.5927	0.72331
ENSG00000092051	14	24037243	24048009	8	2	156122	-1.1271	0.87014	253300	-0.47828	0.68377	149866	-0.39711	0.65436	82163	-0.96049	0.8316
ENSG00000227051	14	96505660	96560417	177	19	160456	-1.1275	0.87023	253534	2.5809	0.0049268	143902	-0.37378	0.64571	84791	2.1726	0.014905
ENSG00000148660	10	75572258	75634343	56	8	157474	-1.1281	0.87036	249492	-0.65025	0.74224	144210	0.94111	0.17332	84180	0.23654	0.40651
ENSG00000119227	3	196673213	196695931	49	14	150837	-1.1291	0.87057	243873	1.6333	0.051205	148430	-1.4471	0.92607	85299	-0.34937	0.6366
ENSG00000197614	12	8789941	8815484	55	4	150271	-1.1293	0.87061	243481	-0.2656	0.60473	147307	-1.0638	0.8563	85366	1.5623	0.059114
ENSG00000108219	10	82213921	82292879	133	21	157944	-1.1302	0.87081	251606	0.56053	0.28756	145103	1.8229	0.034162	84605	-0.62763	0.73488
ENSG00000128802	10	48413091	48416853	5	2	142499	-1.1312	0.87102	228800	0.70172	0.24143	142828	-0.63117	0.73603	84335	-0.18463	0.57324
ENSG00000259803	16	89262405	89268072	16	4	147185	-1.1313	0.87103	238757	1.124	0.13051	147667	-0.52753	0.70109	84243	3.0485	0.0011498
ENSG00000167815	19	12907633	12912694	12	3	161364	-1.1313	0.87104	264659	0.29765	0.38299	149866	-0.44603	0.67221	83923	0.67764	0.249
ENSG00000168421	4	40192672	40248587	105	19	150532	-1.1316	0.87111	242849	0.46076	0.32249	147185	0.70235	0.24123	82746	0.69641	0.24309
ENSG00000205330	12	55714345	55715408	3	1	146089	-1.1318	0.87114	218560	1.4004	0.080689	126406	0.28976	0.386	81948	1.8521	0.032004
ENSG00000048162	5	175810948	175815976	7	2	156872	-1.1326	0.87132	252188	-0.28021	0.61034	144839	-0.82293	0.79473	87986	-1.5101	0.93449
ENSG00000197561	19	851013	856242	1	1	145970	-1.133	0.8714	238504	-0.045636	0.5182	149866	-0.80642	0.79	77505	1.5574	0.059688
ENSG00000172345	15	81601393	81616524	29	8	159409	-1.1334	0.87149	253150	2.4852	0.0064745	146226	2.0143	0.02199	78098	0.83319	0.20237
ENSG00000178105	11	108535751	108811657	377	16	157954	-1.1342	0.87165	249535	-0.058819	0.52345	143052	2.1863	0.014398	81272	1.0011	0.15839
ENSG00000073861	17	45810609	45823485	29	7	153954	-1.1343	0.87167	244550	0.27345	0.39225	142585	1.0621	0.1441	84711	-1.2051	0.88591
ENSG00000151502	11	134094538	134117686	25	6	154191	-1.1349	0.87179	245621	1.7816	0.037405	144236	2.8309	0.0023209	81661	0.27764	0.39064
ENSG00000139178	12	7242182	7261869	40	8	159324	-1.1351	0.87182	253952	-0.99949	0.84122	146347	1.1885	0.11731	84051	0.062533	0.47507
ENSG00000182871	21	46825051	46933634	345	26	149025	-1.1351	0.87183	240098	-0.83074	0.79694	144970	0.082262	0.46722	83955	1.1424	0.12665
ENSG00000143546	1	153362507	153363664	3	1	164884	-1.1354	0.8719	262893	0.55674	0.28885	149866	-0.046828	0.51867	83385	0.15343	0.43903
ENSG00000141720	17	36921941	36956379	55	12	160828	-1.1355	0.87192	253671	2.1526	0.015675	144108	1.3039	0.09613	87986	0.11575	0.45393
ENSG00000050327	7	144052380	144077725	7	1	154699	-1.1358	0.87197	241439	-0.91149	0.81898	139812	0.33309	0.36953	87986	-1.4892	0.93178
ENSG00000116350	1	29474254	29508499	51	11	156930	-1.1359	0.87199	245014	0.83769	0.2011	139516	0.89556	0.18524	83670	-0.41263	0.66006
ENSG00000084676	2	24714782	24993571	481	28	160052	-1.1362	0.87206	251277	0.12101	0.45184	142404	-0.37474	0.64607	83597	-1.0577	0.85491
ENSG00000204293	11	124252290	124253258	1	1	174372	-1.1364	0.8721	275105	2.4941	0.006314	149866	-1.0044	0.8424	80900	1.7486	0.040183
ENSG00000166140	15	41099283	41106767	17	4	160541	-1.1374	0.87231	251411	-0.65763	0.74461	141586	0.25518	0.39929	87986	0.61147	0.27045
ENSG00000185156	17	8700435	8702667	4	2	141734	-1.1374	0.87231	225782	1.3305	0.091671	141069	0.12861	0.44883	84963	1.2364	0.10816
ENSG00000154957	17	11880755	11900827	30	6	153889	-1.1378	0.87239	246821	1.9083	0.028179	146347	1.9978	0.022867	82345	0.33559	0.36859
ENSG00000105793	7	89964536	90020769	152	16	157867	-1.1381	0.87246	247016	-1.052	0.85359	140837	-0.44959	0.6735	61784	-0.69158	0.7554
ENSG00000011454	9	125703111	125867145	218	17	161033	-1.1385	0.87254	254758	0.85797	0.19545	144378	0.3549	0.36133	84711	-1.8035	0.96434
ENSG00000188124	11	6789217	6790286	3	2	145588	-1.1385	0.87255	220876	0.29596	0.38363	126406	-1.4656	0.92862	84243	1.3766	0.084314
ENSG00000146383	6	132891460	132892498	3	1	156618	-1.1406	0.87299	252814	1.053	0.14617	149866	0.75089	0.22636	82487	0.21031	0.41671
ENSG00000176244	10	15119521	15130775	54	12	158896	-1.1408	0.87302	252483	-0.098303	0.53915	144001	-0.24904	0.59833	87986	0.95117	0.17076
ENSG00000101210	20	62119365	62130505	31	10	147674	-1.1411	0.87309	241136	1.0021	0.15816	149866	-0.3166	0.62423	87986	-0.8291	0.79648
ENSG00000184678	1	149856009	149858232	2	1	159410	-1.1416	0.87318	257612	1.2033	0.11443	149866	1.2171	0.11178	81436	1.2121	0.11275
ENSG00000197111	12	53835524	53874946	21	5	156381	-1.1419	0.87325	250246	0.91268	0.18071	144839	1.9987	0.022819	72265	1.5268	0.063405
ENSG00000100055	22	37678067	37711382	68	11	149934	-1.1424	0.87336	241222	0.39299	0.34716	145726	1.2401	0.10747	84133	-0.90603	0.81754
ENSG00000120162	9	27325206	27529779	503	53	158737	-1.1425	0.87337	252185	-0.77058	0.77952	144689	0.50757	0.30588	83073	-0.32754	0.62837
ENSG00000162779	1	179334854	179523870	899	20	162061	-1.1426	0.87339	254401	-0.31294	0.62284	142820	-0.46894	0.68044	80758	0.47577	0.31712
ENSG00000176925	11	4842550	4843686	3	2	160150	-1.1427	0.87343	249103	-0.54785	0.7081	138136	2.2389	0.01258	85604	0.97053	0.16589
ENSG00000138092	2	25016004	25045245	68	12	159547	-1.1432	0.87351	253552	-0.95577	0.83041	145209	1.3055	0.095869	83441	0.040134	0.48399
ENSG00000169371	15	75890423	75918810	39	4	156144	-1.1432	0.87351	247441	0.066996	0.47329	143550	-0.034678	0.51383	83444	0.72526	0.23415
ENSG00000119899	6	74303101	74363878	303	9	163465	-1.1435	0.87359	257008	-0.86208	0.80568	144175	0.60305	0.27324	70518	-0.3333	0.63055
ENSG00000130270	19	1782073	1812275	55	13	149083	-1.1436	0.8736	240771	0.63954	0.26124	147307	0.1177	0.45315	87451	-0.16067	0.56382
ENSG00000111678	12	7052140	7055166	4	2	135148	-1.1436	0.87361	203352	1.8802	0.030039	123474	0.63548	0.26256	81436	-0.53345	0.70314
ENSG00000174957	11	55944093	55945032	1	1	174393	-1.1441	0.8737	275148	-0.66258	0.7462	149866	-0.46016	0.6773	82746	0.91614	0.1798
ENSG00000176928	5	74323288	74326724	9	3	156843	-1.1441	0.87371	246053	-0.063719	0.5254	142046	0.42826	0.33423	85366	0.9708	0.16582
ENSG00000174083	17	8706040	8770994	88	16	153886	-1.1442	0.87373	245773	0.74809	0.2272	145867	0.052475	0.47908	83201	0.89178	0.18626
ENSG00000094963	1	171154346	171181822	123	13	163929	-1.1446	0.87382	255694	-0.53097	0.70228	142141	1.3634	0.086377	85366	-0.94756	0.82832
ENSG00000185900	8	42948657	42978577	35	6	160359	-1.1447	0.87382	253989	-0.17614	0.56991	143833	0.40254	0.34364	87986	1.2716	0.10176
ENSG00000186838	19	40005752	40011326	6	3	151782	-1.1451	0.87391	245619	1.1909	0.11685	149866	-1.0189	0.84587	83979	1.3167	0.093969
ENSG00000188895	17	38278550	38293042	18	3	158799	-1.1451	0.87391	250937	-0.37466	0.64604	144001	-0.76585	0.77812	81845	1.422	0.077517
ENSG00000173757	17	40351185	40428725	56	7	156845	-1.146	0.87411	248556	0.16361	0.43502	145467	1.261	0.10365	80684	0.88302	0.18861
ENSG00000215018	7	7395833	7575484	433	22	158955	-1.1467	0.87425	251004	1.9878	0.023419	143202	0.78105	0.21739	80011	2.0505	0.020156
ENSG00000204960	7	155149679	155160629	57	7	149284	-1.1471	0.87434	243184	0.31109	0.37787	149866	0.18499	0.42662	85056	1.8273	0.03383
ENSG00000100271	22	43435521	43485434	141	20	159027	-1.1475	0.87441	254772	-1.182	0.88141	147620	0.74032	0.22955	86348	-0.89062	0.81343
ENSG00000134352	5	55230922	55290821	68	9	159363	-1.1475	0.87441	253325	0.60058	0.27406	144174	0.26617	0.39506	84152	-0.062369	0.52487
ENSG00000273291	3	42850937	43097363	432	31	159684	-1.1475	0.87441	252303	-0.44607	0.67223	143757	1.7629	0.038959	87986	4.7133	1.2186e-06
ENSG00000155876	9	19049371	19051019	2	1	173250	-1.1479	0.8745	273845	-0.30144	0.61846	149866	-0.97674	0.83565	82995	0.34822	0.36384
ENSG00000144746	3	69134094	69155217	33	6	159008	-1.1492	0.87475	251549	0.1299	0.44832	143468	-1.0266	0.8477	80984	0.1836	0.42716
ENSG00000115875	2	38970740	38978636	2	1	154118	-1.1492	0.87476	249415	-0.58692	0.72137	149866	-0.94573	0.82786	83853	-0.42516	0.66464
ENSG00000183019	19	7741513	7744712	4	2	145970	-1.1495	0.87482	238504	0.43292	0.33253	149866	0.051227	0.47957	83468	1.1479	0.12551
ENSG00000116213	1	3547330	3569325	22	7	149664	-1.1506	0.87505	241137	-0.2548	0.60056	146667	2.4949	0.0062989	84842	-0.41454	0.66076
ENSG00000123307	12	55413728	55423798	12	2	153264	-1.1515	0.87524	247159	1.317	0.093916	146934	1.3771	0.084239	85275	-0.27845	0.60967
ENSG00000188004	1	159804263	159825137	24	7	147374	-1.1516	0.87525	236644	0.5628	0.28679	144001	-1.0516	0.85351	84492	1.3697	0.08539
ENSG00000143127	1	145524890	145543868	12	3	155518	-1.1516	0.87526	244572	-0.02244	0.50895	141069	-0.45791	0.67649	86114	0.13798	0.44513
ENSG00000213022	19	51503805	51512890	14	5	156157	-1.152	0.87534	254442	-1.8712	0.96934	149866	-2.1589	0.98457	83222	1.9323	0.026664
ENSG00000115484	2	62095223	62115939	49	8	150872	-1.1523	0.87541	237417	-1.1356	0.87193	138375	-0.38584	0.65019	82746	-0.43736	0.66907
ENSG00000113460	5	34915480	34926101	13	5	159866	-1.1526	0.87546	249626	-0.28997	0.61408	141745	0.59686	0.2753	82983	-0.4835	0.68563
ENSG00000177191	19	41931263	41934635	5	1	158285	-1.1526	0.87547	248536	1.2199	0.11125	142828	3.6541	0.00012902	84815	0.97699	0.16429
ENSG00000115762	2	131862419	132111282	182	8	149594	-1.1536	0.87567	238451	0.4138	0.33951	143099	-0.9656	0.83288	86239	-0.42871	0.66593
ENSG00000104880	19	7459998	7537363	257	11	153420	-1.1541	0.87578	243681	-0.57512	0.71739	142746	-1.0546	0.85419	84673	-0.73406	0.76854
ENSG00000121957	1	109417971	109477167	122	15	161116	-1.1544	0.87583	254682	-1.3337	0.90885	144674	0.036168	0.48557	83468	-0.29855	0.61736
ENSG00000172889	9	139553307	139567130	20	4	146818	-1.155	0.87596	238798	-0.6219	0.733	148107	1.726	0.042171	83073	0.85391	0.19658
ENSG00000085978	2	234118696	234204320	169	17	157159	-1.1558	0.87611	249807	-0.091903	0.53661	144660	-0.1482	0.55891	81837	-1.047	0.85244
ENSG00000172349	15	81451915	81605104	319	24	158656	-1.1558	0.87613	251633	2.5324	0.0056648	144792	2.5992	0.0046718	84182	0.8335	0.20228
ENSG00000187446	15	41523036	41574043	95	10	154952	-1.1563	0.87623	245042	1.7443	0.040556	142458	2.5823	0.0049071	83900	1.3408	0.089985
ENSG00000119965	10	124690418	124713919	27	6	157676	-1.1564	0.87624	249850	-0.26175	0.60324	143349	2.3645	0.0090281	87986	-0.33096	0.62966
ENSG00000101574	18	2537523	2571508	97	10	160241	-1.1569	0.87635	254189	-0.3847	0.64977	145150	0.28427	0.3881	87986	-0.80816	0.7905
ENSG00000167272	12	121016566	121019201	7	2	149061	-1.1571	0.87638	230183	1.9107	0.028022	134785	1.5548	0.059998	83905	0.65769	0.25537
ENSG00000183072	5	172659111	172662360	1	1	165370	-1.1572	0.8764	262499	0.59447	0.2761	149866	3.2798	0.0005194	87986	1.1515	0.12477
ENSG00000212722	17	39261583	39262740	3	1	159337	-1.1574	0.87644	246737	-0.71609	0.76303	138136	0.91159	0.18099	85228	1.9268	0.027004
ENSG00000132517	17	4935894	4955304	46	8	149678	-1.1577	0.87651	238595	0.022408	0.49106	142981	0.38798	0.34901	82085	-0.10458	0.54164
ENSG00000160404	9	130493802	130497604	12	4	143648	-1.1577	0.87651	227049	1.2112	0.11292	138136	1.4436	0.074421	82254	0.4213	0.33677
ENSG00000135596	6	109765264	109787171	36	10	163533	-1.1578	0.87653	259270	-0.27719	0.60918	146934	0.81769	0.20677	82329	-0.033354	0.5133
ENSG00000151687	2	190539015	190625919	125	13	158907	-1.1578	0.87653	255478	1.2943	0.09778	147332	0.54257	0.29371	85075	0.28191	0.38901
ENSG00000152192	13	79172496	79177673	5	3	141769	-1.1578	0.87653	221538	1.0789	0.14032	135790	0.57295	0.28334	87986	0.29132	0.3854
ENSG00000204954	12	104343979	104359486	55	11	162066	-1.1578	0.87654	253010	-0.45789	0.67648	140909	-0.38212	0.64881	82418	1.8269	0.033861
ENSG00000050767	5	177664618	178017556	1002	105	153966	-1.1589	0.87676	246392	0.13013	0.44823	145195	-0.72559	0.76596	83568	-1.483	0.93096
ENSG00000118946	13	58205943	58303445	152	22	156194	-1.1593	0.87683	246602	2.6703	0.0037891	143152	1.058	0.14502	84056	-0.35277	0.63787
ENSG00000130222	9	92219927	92221470	1	1	119466	-1.1596	0.8769	177128	1.0835	0.1393	114676	-0.94081	0.8266	87986	-0.16208	0.56438
ENSG00000157119	3	42727010	42734036	6	3	155104	-1.16	0.87698	251115	-1.2108	0.88701	149866	1.8364	0.033152	79252	0.36817	0.35637
ENSG00000187867	19	14164176	14169971	5	3	145970	-1.1605	0.87707	238504	1.007	0.15696	149866	0.63713	0.26202	82402	1.3614	0.086693
ENSG00000132185	1	161676761	161684142	27	6	163468	-1.161	0.87717	259593	-0.7957	0.7869	145956	0.31466	0.37651	84216	-0.11213	0.54464
ENSG00000165204	9	125562369	125563395	2	1	171006	-1.1609	0.87717	274377	0.35275	0.36214	149866	-2.5283	0.99427	83441	0.58148	0.28046
ENSG00000146067	5	176946788	176981542	25	2	152504	-1.162	0.87738	241734	0.15145	0.43981	142828	-0.58005	0.71906	83044	0.20525	0.41869
ENSG00000077348	19	41892278	41903384	15	2	159035	-1.1626	0.87751	252607	0.9758	0.16458	142828	3.8654	5.5444e-05	87986	-1.1443	0.87376
ENSG00000131127	4	331602	378653	115	12	152347	-1.1627	0.87752	242703	1.6053	0.05421	143134	0.7605	0.22348	82845	-0.13607	0.55412
ENSG00000006652	7	112063022	112121072	155	19	155136	-1.1627	0.87753	246866	-0.16839	0.56686	143509	3.0384	0.0011892	83524	-2.0573	0.98017
ENSG00000138640	4	89647105	90032549	965	46	161456	-1.1635	0.87768	254136	1.3653	0.086075	143740	-0.55465	0.71043	82929	0.050093	0.48002
ENSG00000213096	19	24216275	24312654	208	10	145970	-1.1635	0.87768	238504	-0.81101	0.79132	149866	1.2534	0.10504	84016	1.9414	0.026104
ENSG00000158815	8	21899908	21906320	10	5	152536	-1.1636	0.87772	248829	0.26764	0.39449	149866	-0.2064	0.58176	81678	0.39335	0.34703
ENSG00000151632	10	5029966	5060223	97	16	150502	-1.1642	0.87783	243710	-1.275	0.89885	148415	0.24323	0.40391	84380	0.28058	0.38952
ENSG00000171517	1	85277284	85358896	197	39	154926	-1.1651	0.87801	248151	-0.84578	0.80116	145758	-1.9155	0.97228	83476	0.79899	0.21215
ENSG00000142192	21	27252860	27543446	558	46	159021	-1.1665	0.8783	251520	1.425	0.077083	143812	0.64102	0.26075	80500	0.12288	0.4511
ENSG00000204604	19	53341260	53360902	67	8	147186	-1.1666	0.8783	237771	-0.65969	0.74527	146715	-0.42936	0.66617	82461	1.786	0.037051
ENSG00000184155	1	159504792	159505842	2	1	149417	-1.1669	0.87837	227379	0.54544	0.29272	132271	-0.20835	0.58252	84243	1.1897	0.11709
ENSG00000108953	17	1247565	1303672	149	18	156714	-1.1673	0.87846	245616	1.4794	0.069511	141364	1.3632	0.086403	82454	-0.60459	0.72727
ENSG00000115541	2	198364717	198368181	1	1	174342	-1.169	0.8788	275088	3.3604	0.0003891	149866	3.252	0.0005729	83794	-0.43394	0.66783
ENSG00000171564	4	155484107	155492238	14	2	166240	-1.1696	0.87891	262610	1.0159	0.15484	147352	0.30471	0.38029	84711	0.80095	0.21158
ENSG00000223547	19	12175513	12192380	34	3	165264	-1.1718	0.87937	261064	-1.6395	0.94944	144691	0.30093	0.38174	81436	2.1428	0.016066
ENSG00000144566	3	19988570	20026667	113	15	163300	-1.1722	0.87944	257397	0.84182	0.19995	144261	-0.43199	0.66713	82746	0.17948	0.42878
ENSG00000172771	3	129120163	129147494	49	5	160751	-1.1726	0.87952	253027	-0.92586	0.82274	144121	1.8184	0.034504	83892	0.84892	0.19796
ENSG00000112561	6	41651715	41703997	112	20	153557	-1.1729	0.87959	245474	1.2225	0.11076	144525	1.3509	0.088356	82873	-0.50716	0.69398
ENSG00000175315	11	65779311	65780976	3	1	141169	-1.1736	0.87973	222349	0.4032	0.3434	138136	1.1999	0.11509	83784	0.92623	0.17716
ENSG00000178096	1	149859439	149872351	22	2	155240	-1.1745	0.8799	250672	1.1979	0.11547	148266	1.3899	0.082284	83659	1.0009	0.15843
ENSG00000164684	8	81540685	81787016	257	12	162209	-1.1746	0.87993	257669	-0.83921	0.79932	145758	-0.30211	0.61872	86894	0.56313	0.28667
ENSG00000128928	15	40697685	40728146	60	7	159580	-1.1748	0.87996	254195	2.5472	0.0054303	145174	0.11248	0.45522	83721	-0.18115	0.57188
ENSG00000169507	2	165752695	165812035	142	16	159105	-1.1756	0.88011	252039	0.11159	0.45557	144910	0.73689	0.2306	82650	0.72794	0.23333
ENSG00000139651	12	53574483	53584596	22	4	157822	-1.1756	0.88012	252253	0.55517	0.28939	145067	-0.88239	0.81122	86929	0.073435	0.47073
ENSG00000221859	21	46057272	46058370	5	2	154731	-1.1756	0.88012	249639	-0.45363	0.67495	149866	0.17392	0.43097	87986	2.1154	0.0172
ENSG00000105220	19	34850384	34893061	67	13	162040	-1.1757	0.88015	255811	1.3599	0.08693	144089	-1.2217	0.88909	85970	-0.71963	0.76412
ENSG00000135521	6	144164480	144184949	33	7	161060	-1.176	0.8802	252566	-0.49766	0.69064	142401	0.73324	0.23171	86114	-0.034996	0.51396
ENSG00000230510	19	46984052	47104457	329	46	149927	-1.1766	0.88032	239410	-0.15412	0.56124	143341	0.45949	0.32294	87986	2.2099	0.013558
ENSG00000154814	3	16306705	16391806	211	17	159688	-1.1766	0.88033	253147	0.28411	0.38816	144362	1.5323	0.062724	84566	0.33417	0.36913
ENSG00000135778	1	233086350	233119628	67	8	157100	-1.1776	0.88052	246766	-1.9347	0.97349	140937	0.0017738	0.49929	83447	-0.026601	0.51061
ENSG00000112039	6	35420137	35434880	41	7	162182	-1.1782	0.88064	252929	-0.81208	0.79163	141283	-0.0068952	0.50275	83747	-0.52168	0.69905
ENSG00000170264	2	62051988	62081278	60	9	159261	-1.1784	0.88069	250673	-1.7509	0.96002	142242	-0.673	0.74953	82902	0.75089	0.22636
ENSG00000011105	12	3186520	3395730	714	79	155024	-1.179	0.8808	247066	-0.43871	0.66957	144543	1.8488	0.032243	84227	-1.8285	0.96627
ENSG00000185033	15	90703835	90772911	149	15	153957	-1.1791	0.88081	246385	0.263	0.39627	145379	1.0637	0.14374	85902	1.229	0.10954
ENSG00000163738	4	74979890	75168816	212	17	157484	-1.1794	0.88088	250368	0.48882	0.31249	144720	-2.1228	0.98311	84243	0.51654	0.30274
ENSG00000176194	18	12254317	12277594	49	11	153395	-1.1803	0.88105	246935	0.95475	0.16985	147712	1.0921	0.13739	84799	0.94975	0.17112
ENSG00000113407	5	33440801	33469644	70	11	159591	-1.1805	0.8811	251790	1.1097	0.13357	143331	0.55482	0.28951	83768	-0.48438	0.68594
ENSG00000112877	5	612386	667283	140	14	154344	-1.1808	0.88115	245721	-1.6285	0.94829	144336	1.2054	0.11403	87986	-0.49875	0.69102
ENSG00000070018	12	12268958	12419946	233	19	160446	-1.1808	0.88116	253843	0.80148	0.21143	144127	0.18809	0.4254	85803	-1.2703	0.89802
ENSG00000169885	1	1846265	1848735	10	3	149159	-1.1812	0.88123	243315	1.0785	0.14041	149866	1.3972	0.081171	83619	0.73904	0.22994
ENSG00000120659	13	43136871	43182149	92	10	159504	-1.1812	0.88124	248458	1.2119	0.11277	140686	0.11428	0.45451	83849	-0.32017	0.62558
ENSG00000177414	1	64669309	64733051	130	14	159664	-1.1815	0.88131	253375	-0.39893	0.65503	143911	-0.19611	0.57774	82371	0.98219	0.163
ENSG00000006377	7	96634859	96640351	4	2	145970	-1.1825	0.88149	238504	1.4449	0.074249	149866	0.36449	0.35775	85906	-2.096	0.98196
ENSG00000128585	7	130794854	131181395	722	75	157373	-1.183	0.88159	250875	-0.28921	0.61379	145333	1.3092	0.095225	84330	-0.18975	0.57525
ENSG00000170324	10	49364600	49482941	131	13	161451	-1.1833	0.88165	255024	1.9461	0.025819	144762	0.82838	0.20373	83163	0.7541	0.22539
ENSG00000100902	14	35747838	35786699	96	12	164641	-1.1839	0.88177	260412	3.2972	0.00048833	144368	1.0077	0.1568	82746	-0.8445	0.8008
ENSG00000184724	21	31985749	31986249	1	1	145970	-1.184	0.8818	238504	-0.55514	0.7106	149866	-0.046138	0.5184	83619	1.2137	0.11243
ENSG00000184985	4	7194264	7744554	1987	200	152095	-1.1842	0.88183	243974	0.045861	0.48171	145598	0.22121	0.41247	83892	1.2245	0.11038
ENSG00000197958	9	130209952	130213684	5	1	157383	-1.1848	0.88194	242586	1.9732	0.024237	135790	1.9171	0.02761	83222	1.597	0.055128
ENSG00000180828	8	65492813	65496181	4	2	153979	-1.1854	0.88207	241128	0.40396	0.34312	141069	1.8441	0.032583	82443	1.0767	0.14081
ENSG00000184330	1	153388999	153395701	9	1	165499	-1.1854	0.88208	263050	0.57495	0.28266	149866	-1.3874	0.91734	79488	1.1974	0.11557
ENSG00000212900	17	39155446	39156138	5	2	145970	-1.1865	0.88229	238504	1.0732	0.14159	149866	-0.43371	0.66775	82746	1.9301	0.026795
ENSG00000117408	1	44412610	44433694	25	5	158276	-1.1866	0.88231	251346	0.25853	0.398	142828	1.3296	0.091818	82882	-0.38247	0.64894
ENSG00000142178	21	44834394	44847008	5	3	115547	-1.1869	0.88236	171715	-1.3261	0.9076	114676	2.4824	0.0065255	83379	0.12162	0.4516
ENSG00000103061	16	68318405	68344849	36	8	162731	-1.1873	0.88244	257903	-0.81852	0.79347	145956	0.58834	0.27815	84271	-0.78722	0.78442
ENSG00000125900	20	1514896	1539489	60	11	164372	-1.1875	0.88248	257346	0.30318	0.38088	143415	1.0636	0.14376	85925	-0.22785	0.59012
ENSG00000112494	6	167684656	167729507	188	27	153928	-1.1892	0.88282	244191	0.89953	0.18419	143315	1.2848	0.099427	87986	-0.50982	0.69491
ENSG00000113522	5	131891710	131980313	79	4	161107	-1.1893	0.88285	255093	0.50777	0.30581	144966	0.82955	0.2034	87986	-0.48307	0.68548
ENSG00000203805	10	122216465	122349367	354	32	159384	-1.1896	0.88289	252380	0.94514	0.17229	143802	0.8966	0.18496	83670	1.7186	0.042839
ENSG00000163482	2	219536748	219567439	26	4	165308	-1.1896	0.8829	260410	1.2795	0.10036	145806	2.1486	0.015833	85604	0.50194	0.30786
ENSG00000203883	20	62679075	62680994	1	1	145970	-1.1896	0.8829	238504	1.7158	0.0431	149866	1.702	0.04438	82664	1.7232	0.042422
ENSG00000011376	3	45429997	45590913	274	19	158191	-1.1899	0.88296	249720	1.0868	0.13855	142931	-0.24057	0.59506	87986	-1.8104	0.96489
ENSG00000109424	4	141480587	141489959	13	3	168045	-1.1904	0.88306	265036	0.58198	0.28029	147159	-0.16047	0.56375	87986	-0.59382	0.72368
ENSG00000102760	13	42031694	42045018	26	8	155618	-1.1909	0.88315	248830	0.29456	0.38417	145806	0.023915	0.49046	81436	-0.79976	0.78807
ENSG00000196152	9	130186660	130207651	47	4	159008	-1.1909	0.88315	249346	1.597	0.055131	140881	2.2199	0.013212	87986	1.4521	0.073238
ENSG00000143727	2	264139	278283	22	5	169919	-1.1916	0.88328	269954	0.71806	0.23636	149866	-0.82641	0.79571	83794	0.15977	0.43653
ENSG00000171161	1	249132408	249143716	8	2	162170	-1.1923	0.88342	259311	2.4528	0.0070878	149866	1.9878	0.023416	84413	0.78499	0.21623
ENSG00000010017	6	13621729	13711796	94	14	158914	-1.1929	0.88355	251952	0.83294	0.20244	144251	-0.16099	0.56395	80125	-1.8847	0.97027
ENSG00000158050	2	96808904	96811179	2	1	157561	-1.1931	0.88359	253401	1.3475	0.088917	149866	0.083978	0.46654	87986	0.38294	0.35088
ENSG00000214367	4	2229190	2243891	27	4	158351	-1.1939	0.88374	245633	-1.7614	0.96091	138136	0.4131	0.33977	79252	2.0145	0.021976
ENSG00000261857	19	41277552	41283395	14	5	156730	-1.1939	0.88374	245634	1.685	0.045995	139812	0.2644	0.39574	81595	3.0963	0.00097965
ENSG00000170382	1	204586297	204654861	140	19	154457	-1.194	0.88377	247427	2.7305	0.0031621	145593	-0.26489	0.60445	81603	0.75659	0.22465
ENSG00000146966	7	140218219	140373793	271	21	157475	-1.1942	0.88379	249764	-0.68601	0.75365	144152	1.3503	0.088464	85803	0.21766	0.41385
ENSG00000101057	20	42295753	42345136	80	6	155055	-1.1942	0.8838	243489	1.9395	0.02622	141069	1.8541	0.031866	85604	-0.83901	0.79927
ENSG00000074706	6	154475630	154677926	571	54	157572	-1.1945	0.88387	250281	-0.25955	0.60239	144443	-1.3352	0.90909	82371	-1.192	0.88337
ENSG00000100350	22	36883236	36903148	52	7	161880	-1.1946	0.88387	254322	-1.1916	0.88328	143775	-0.38833	0.65111	81193	-0.88018	0.81062
ENSG00000179387	4	141445311	141474924	36	6	162408	-1.195	0.88395	254715	0.22812	0.40977	143024	0.27709	0.39085	81296	1.0379	0.14966
ENSG00000141639	18	48086447	48258194	294	37	161050	-1.195	0.88396	254273	0.34813	0.36387	144240	3.9727	3.5529e-05	85176	0.11471	0.45434
ENSG00000122783	7	134777114	134855547	164	9	161105	-1.1955	0.88405	254573	-0.22514	0.58907	143858	-1.3301	0.90826	82746	-0.28629	0.61267
ENSG00000124089	20	54823787	54824871	2	1	153173	-1.196	0.88415	232712	0.68611	0.24632	132271	1.0638	0.14372	87986	-0.26943	0.6062
ENSG00000170315	17	16284111	16286059	1	1	145970	-1.1968	0.8843	238504	-0.7349	0.7688	149866	-1.3291	0.9081	85970	0.75334	0.22562
ENSG00000140463	15	72978526	73030817	82	14	162569	-1.1975	0.88445	257862	0.7018	0.2414	146004	-0.4585	0.6767	87986	0.089623	0.46429
ENSG00000130023	6	170151717	170181680	88	11	164502	-1.1978	0.88449	258535	1.9955	0.022994	144667	1.5361	0.062256	81763	-0.16552	0.56573
ENSG00000176533	19	2511216	2702707	456	76	149028	-1.1977	0.88449	241248	1.8048	0.035556	148014	-0.27581	0.60865	87986	0.95898	0.16878
ENSG00000154760	17	33762114	33775856	28	6	159131	-1.198	0.88454	253029	-0.87765	0.80993	144839	0.49437	0.31052	84810	0.33357	0.36935
ENSG00000042832	8	133879202	134147147	697	47	160564	-1.1985	0.88463	252975	1.8384	0.033005	143706	-1.7161	0.95693	79252	-1.5384	0.93802
ENSG00000138756	4	79697495	79837526	157	7	160610	-1.1989	0.88473	253452	-0.28582	0.61249	144487	0.83402	0.20214	87986	0.0541	0.47843
ENSG00000142513	19	51293671	51298481	17	4	154506	-1.199	0.88473	251290	-0.59897	0.7254	149866	1.5961	0.05523	83687	0.12734	0.44934
ENSG00000101246	20	62329995	62339377	7	2	139974	-1.1991	0.88476	223066	0.35599	0.36092	139812	-0.18777	0.57447	84243	-0.82632	0.79569
ENSG00000138709	4	128982422	129144086	267	11	158527	-1.2003	0.88498	250213	0.3299	0.37074	143276	1.0597	0.14465	83737	0.052946	0.47889
ENSG00000161850	12	52787714	52800139	39	8	162425	-1.2008	0.88509	256965	-0.68898	0.75458	144452	-0.74249	0.77111	83383	0.4443	0.32841
ENSG00000144031	2	71205509	71212626	12	4	145352	-1.2009	0.88511	230615	-0.85127	0.80269	141069	0.76502	0.22213	81436	0.16862	0.43305
ENSG00000182782	12	123185839	123187890	1	1	145970	-1.2014	0.8852	238504	1.7883	0.03686	149866	-1.3243	0.9073	87986	1.1378	0.1276
ENSG00000170043	17	7833662	7835441	3	2	163953	-1.2016	0.88525	263869	-0.20927	0.58288	149866	-0.54059	0.70561	84243	0.74532	0.22804
ENSG00000204577	19	54720146	54746602	19	2	148456	-1.2017	0.88525	242113	-0.24412	0.59643	149866	-0.051167	0.5204	83222	1.784	0.037211
ENSG00000244482	19	54720736	54746649	19	2	148456	-1.2017	0.88525	242113	-0.24412	0.59643	149866	-0.051167	0.5204	84979	2.4914	0.0063616
ENSG00000198718	14	45431410	45543634	149	10	162177	-1.2029	0.88549	257425	-0.47978	0.68431	144906	1.6746	0.047006	83619	1.6585	0.048611
ENSG00000175287	9	131683173	131704320	33	3	151677	-1.203	0.88551	239318	-0.52789	0.70121	141335	0.92966	0.17627	75893	0.92468	0.17757
ENSG00000187959	17	71244587	71258491	15	6	153652	-1.2032	0.88554	244435	-2.0109	0.97783	145174	0.061141	0.47562	83572	1.3672	0.08578
ENSG00000131981	14	55590827	55612126	30	4	156807	-1.2032	0.88556	245276	1.0672	0.14293	140482	0.48674	0.31322	85413	-0.11695	0.54655
ENSG00000116793	1	114239452	114302111	86	10	155204	-1.2041	0.88572	242638	0.73216	0.23204	140046	3.9079	4.6554e-05	87986	-0.39949	0.65523
ENSG00000268927	16	70695569	70699739	2	1	159768	-1.2057	0.88603	256088	-0.039384	0.51571	149866	0.64729	0.25872	83056	3.5218	0.00021429
ENSG00000168404	16	74705752	74734858	52	16	152606	-1.2066	0.88621	245177	1.1903	0.11696	147159	0.79009	0.21474	81893	0.69602	0.24321
ENSG00000213064	1	168195175	168222263	27	4	156305	-1.207	0.88628	248709	1.3025	0.096372	144653	-0.99061	0.83906	83809	1.9377	0.026332
ENSG00000164073	4	128838959	128887150	50	7	156459	-1.2074	0.88636	246725	0.62057	0.26744	142124	2.0784	0.018835	85366	0.5334	0.29688
ENSG00000113575	5	133530024	133561833	72	6	159361	-1.2075	0.88637	250729	-0.96086	0.83169	143512	0.27529	0.39155	83328	-0.48157	0.68494
ENSG00000121446	1	182419255	182529734	280	13	154854	-1.2074	0.88637	245462	-0.31807	0.62478	142577	-0.28892	0.61368	87986	-0.30574	0.6201
ENSG00000138073	2	27353623	27357543	6	2	152611	-1.208	0.88648	243157	0.8832	0.18856	144001	-0.25436	0.60039	84347	0.038989	0.48445
ENSG00000184465	6	169857306	170102159	629	28	160734	-1.2084	0.88655	251762	1.5122	0.065245	142369	0.79594	0.21303	87986	1.2042	0.11426
ENSG00000186687	5	130506502	130541119	57	6	158978	-1.2085	0.88657	248839	-0.32612	0.62783	140605	-0.22501	0.58901	83307	1.3117	0.094814
ENSG00000163348	1	154929501	154936329	3	2	144390	-1.2087	0.88661	227604	-2.6252	0.99567	138136	-1.5758	0.94246	87986	0.49603	0.30994
ENSG00000197965	1	167690428	167761156	152	21	158937	-1.2088	0.88663	249908	-0.035855	0.5143	142458	-0.94679	0.82813	83619	1.5973	0.055095
ENSG00000204983	7	142457318	142460923	3	1	145970	-1.2099	0.88684	238504	-0.055274	0.52204	149866	0.66036	0.25451	83683	1.8316	0.033502
ENSG00000134222	1	109822177	109825808	6	3	144227	-1.2109	0.88702	227442	0.65691	0.25562	138136	3.7102	0.00010356	79252	-0.068453	0.52729
ENSG00000159387	16	55357671	55364672	26	5	159781	-1.2109	0.88703	252303	-0.87305	0.80868	144452	-1.304	0.90389	83270	0.40327	0.34338
ENSG00000074935	6	112391979	112408732	16	3	168178	-1.2111	0.88707	266157	-1.0634	0.8562	147667	-0.56448	0.71378	86374	-1.1896	0.8829
ENSG00000117834	1	48688356	48714316	36	8	162137	-1.2111	0.88708	255038	1.7179	0.042909	143024	0.68828	0.24564	84497	-0.37261	0.64528
ENSG00000121314	12	10958649	10959892	2	1	172760	-1.2117	0.88718	273382	1.2097	0.1132	149866	0.26096	0.39706	87986	-0.30767	0.62083
ENSG00000165300	13	88324869	88331871	2	1	147193	-1.2117	0.88718	226401	2.2374	0.012631	132271	1.045	0.148	83350	0.58309	0.27992
ENSG00000128694	2	190611385	190627953	17	4	156042	-1.2122	0.88728	250483	1.3567	0.087446	145726	0.59428	0.27616	87986	-0.18631	0.5739
ENSG00000167723	17	3413795	3461289	147	28	147242	-1.2122	0.88728	236633	-0.77903	0.78202	145557	-1.1516	0.87526	87986	0.67348	0.25032
ENSG00000064933	2	190649106	190742355	141	15	159698	-1.2129	0.88742	252229	1.8496	0.032185	144126	0.55346	0.28998	83029	-1.3586	0.91286
ENSG00000225828	1	32826870	32829879	1	1	145970	-1.2133	0.8875	238504	0.7749	0.2192	149866	1.7579	0.03938	82371	2.1609	0.01535
ENSG00000175193	3	183547172	183602721	132	14	161996	-1.2134	0.88751	255085	-0.0026878	0.50107	143734	-0.3169	0.62434	84681	0.92225	0.1782
ENSG00000104827	19	49526125	49527590	2	1	145970	-1.2135	0.88753	238504	0.058411	0.47671	149866	-0.39068	0.65198	81248	-0.73833	0.76984
ENSG00000113296	5	79287133	79379110	157	13	158036	-1.2135	0.88753	249482	0.76638	0.22172	143142	0.42603	0.33504	83619	-0.48895	0.68756
ENSG00000187658	5	157098560	157107151	29	5	157760	-1.2136	0.88756	252209	0.29273	0.38487	143799	0.96921	0.16622	84333	1.3493	0.088612
ENSG00000135074	5	156822541	157002783	509	27	163379	-1.2138	0.88759	258659	-0.14516	0.55771	144750	2.3939	0.0083343	78160	-0.049257	0.51964
ENSG00000038427	5	82767283	82878122	184	33	156437	-1.2146	0.88775	246820	-0.54434	0.7069	142407	-0.25601	0.60103	84175	-1.5702	0.94181
ENSG00000161573	17	34303528	34308532	13	3	151320	-1.2147	0.88776	241901	-1.0159	0.84516	144452	0.99791	0.15916	82909	0.43996	0.32998
ENSG00000157211	1	54598746	54619443	69	13	161428	-1.2151	0.88783	255624	-2.2188	0.98675	145276	1.0112	0.15596	87082	0.36977	0.35578
ENSG00000132383	17	1732995	1803376	138	14	154347	-1.2152	0.88785	244251	1.1601	0.123	142981	0.39859	0.3451	84056	-0.10887	0.54335
ENSG00000169194	5	131991954	131996802	7	2	161831	-1.2152	0.88785	255070	0.27146	0.39302	144839	-0.23721	0.59375	85906	0.72098	0.23546
ENSG00000100314	22	30116072	30127828	22	6	152763	-1.2157	0.88795	246679	1.6648	0.047978	146667	0.44528	0.32806	85740	-0.88458	0.81181
ENSG00000134996	9	77703458	77762181	170	24	163710	-1.2159	0.88798	259297	-1.6904	0.95452	145312	1.4475	0.073881	82972	-0.051682	0.52061
ENSG00000244687	20	48697660	48732496	53	7	153291	-1.2166	0.88813	243195	-1.4662	0.9287	143226	2.9235	0.0017304	83762	2.4966	0.0062701
ENSG00000228278	9	117092148	117095532	3	1	157071	-1.217	0.8882	243291	-0.83346	0.79771	138136	1.5315	0.062818	85803	2.1897	0.014272
ENSG00000262874	19	51891542	51893828	15	1	156624	-1.217	0.88821	253929	-1.058	0.85498	149866	-0.57291	0.71665	82031	3.1477	0.00082286
ENSG00000173572	19	56403064	56443702	127	15	154246	-1.2176	0.88832	244752	-0.2569	0.60137	143493	-0.17576	0.56976	82832	0.87799	0.18997
ENSG00000152102	2	131805448	131851033	36	3	157231	-1.2177	0.88834	249477	1.8793	0.030101	144001	-0.013331	0.50532	83222	0.29014	0.38585
ENSG00000101413	20	36661947	36720768	85	7	161090	-1.2178	0.88835	253242	0.49447	0.31049	143242	0.71809	0.23635	84492	-0.81486	0.79242
ENSG00000011347	11	61282784	61348620	65	7	154047	-1.219	0.88857	249441	-0.30206	0.6187	147700	1.5366	0.06219	82511	-1.8114	0.96496
ENSG00000170270	14	93669238	93673439	1	1	116527	-1.2191	0.8886	173291	2.4569	0.007008	114676	-1.07	0.8577	81436	0.75122	0.22626
ENSG00000181418	12	49388931	49393092	5	2	155320	-1.2197	0.88871	252088	1.3625	0.086522	149866	2.0634	0.019538	87986	1.0947	0.13682
ENSG00000170608	19	46367246	46377055	12	4	154529	-1.2207	0.8889	248969	-0.58832	0.72184	146934	2.1143	0.017245	81939	0.76591	0.22186
ENSG00000135315	6	84833959	84937353	148	12	162378	-1.2208	0.88891	257068	0.024083	0.49039	146062	0.87765	0.19007	87986	-0.042876	0.5171
ENSG00000165929	14	92246094	92333880	148	14	160221	-1.2215	0.88905	254494	0.8928	0.18598	144397	-0.96724	0.83329	81539	0.60426	0.27283
ENSG00000102531	13	49550047	49783915	203	15	156079	-1.2215	0.88906	248354	0.54919	0.29144	145012	1.2329	0.10881	83135	-0.80282	0.78896
ENSG00000047315	4	57843887	57897334	132	17	163085	-1.2216	0.88908	257268	0.29156	0.38531	144001	2.1029	0.017739	82922	-1.5219	0.93598
ENSG00000116641	1	62920398	63153969	223	6	160085	-1.2228	0.88929	254648	-0.51459	0.69658	143712	1.1718	0.12063	82271	-0.40753	0.65819
ENSG00000198398	3	190146443	190167665	54	13	158384	-1.2233	0.8894	251327	1.2481	0.106	142698	0.075372	0.46996	85643	1.6323	0.051307
ENSG00000163867	1	35449522	35497569	53	2	162793	-1.2248	0.88968	255473	0.058547	0.47666	143226	0.39805	0.3453	87986	0.52322	0.30041
ENSG00000163516	2	220094478	220101391	13	4	159731	-1.2255	0.88981	254804	1.0603	0.1445	147159	1.5029	0.066433	76341	0.50402	0.30712
ENSG00000176170	17	74372664	74383941	25	9	159327	-1.2256	0.88982	254983	-1.5603	0.94065	148458	-0.18511	0.57343	84186	0.94957	0.17117
ENSG00000164070	4	128702975	128761888	52	8	164608	-1.2267	0.89003	262051	0.34479	0.36513	147159	2.1231	0.016872	83721	0.53333	0.2969
ENSG00000129451	19	51515994	51523431	29	4	151176	-1.227	0.89009	239437	-0.08884	0.5354	142585	-0.44918	0.67335	83619	-0.17226	0.56838
ENSG00000135211	7	77423044	77427897	12	6	163906	-1.2276	0.8902	261193	1.9385	0.026284	146934	-0.47482	0.68254	80708	-0.045004	0.51795
ENSG00000101412	20	32263488	32274210	12	6	150652	-1.2278	0.89024	244536	-0.88502	0.81193	149866	0.7215	0.2353	84418	-0.81485	0.79242
ENSG00000179709	19	56459197	56499995	126	20	157129	-1.2283	0.89033	247116	-0.11359	0.54522	142046	-0.42249	0.66367	87986	1.0488	0.14713
ENSG00000164402	5	132086508	132142933	47	3	154641	-1.2286	0.89038	246694	-0.24977	0.59862	144625	0.1731	0.43129	86445	0.55326	0.29004
ENSG00000106952	9	117656002	117692697	67	5	160104	-1.2289	0.89045	251117	-1.2721	0.89833	140937	1.8636	0.031192	87986	-0.65262	0.743
ENSG00000153790	7	25174315	25219975	159	13	159983	-1.229	0.89046	250121	-0.48215	0.68515	141234	0.11289	0.45506	83337	0.31482	0.37645
ENSG00000120137	5	167975499	168006605	33	8	158629	-1.2294	0.89053	251815	-2.1479	0.98414	144534	0.14831	0.44105	83320	-0.32834	0.62867
ENSG00000067900	18	18526866	18691812	95	9	155909	-1.2295	0.89056	247829	0.087766	0.46503	144680	0.085367	0.46598	87986	-1.3	0.9032
ENSG00000188993	4	52859867	52883786	23	6	153438	-1.2296	0.89058	244019	0.75226	0.22595	143746	1.4093	0.079379	74885	1.4256	0.076993
ENSG00000093183	3	42589460	42642572	99	12	157776	-1.2297	0.8906	250256	0.24194	0.40441	143823	-0.1475	0.55863	85248	-0.9504	0.82905
ENSG00000169604	2	69240309	69476459	476	63	160203	-1.2301	0.89066	254565	0.56871	0.28478	145430	3.475	0.00025547	80500	0.73005	0.23268
ENSG00000189350	2	29179476	29284239	295	24	158604	-1.2307	0.89079	249862	0.4123	0.34006	143186	-0.70036	0.75815	84095	1.4406	0.074854
ENSG00000167733	19	5680614	5688533	5	2	155259	-1.231	0.89084	246453	0.2623	0.39655	142828	-0.5927	0.72331	87986	0.67355	0.2503
ENSG00000100453	14	25100159	25103473	13	2	171078	-1.2312	0.89088	271992	-0.17687	0.57019	149866	0.17059	0.43227	84259	-0.87083	0.80808
ENSG00000051523	16	88709690	88717560	20	6	142546	-1.233	0.89121	230264	0.80586	0.21016	144588	-0.85471	0.80364	81436	-1.4771	0.93018
ENSG00000063854	16	1845620	1877195	204	13	155001	-1.2339	0.89138	245196	-0.36518	0.64251	142794	0.22063	0.41269	84711	-1.3777	0.91585
ENSG00000088035	1	63833260	63904233	128	15	157564	-1.2349	0.89156	250388	-0.65964	0.74526	145742	0.5371	0.2956	87986	-1.0133	0.84453
ENSG00000091010	5	145718586	145720083	1	1	161581	-1.2351	0.8916	261144	1.7603	0.03918	149866	-0.2412	0.5953	87986	-0.97315	0.83476
ENSG00000150907	13	41129803	41240734	176	14	159807	-1.2354	0.89166	250814	-0.50943	0.69478	142268	0.99384	0.16015	81698	0.26795	0.39437
ENSG00000205649	4	70894129	70902255	20	5	160427	-1.2356	0.8917	254593	0.75931	0.22383	142828	-0.38606	0.65028	83742	1.8738	0.03048
ENSG00000173559	2	192542793	192561385	13	5	156536	-1.2358	0.89174	253235	1.8099	0.035158	149866	0.21949	0.41314	87986	0.87769	0.19006
ENSG00000111962	6	149068463	149398126	729	93	156191	-1.236	0.89177	248854	-0.011197	0.50447	145039	0.20156	0.42013	87986	-0.52281	0.69945
ENSG00000115457	2	217497550	217529159	23	6	157253	-1.2367	0.89189	251119	0.9215	0.17839	146806	-0.54995	0.70882	84810	-0.43858	0.66952
ENSG00000119411	9	116111820	116133513	79	11	157939	-1.2369	0.89194	250425	-0.39752	0.65451	144521	0.19058	0.42443	76341	-0.34588	0.63528
ENSG00000182752	9	118916082	119164601	286	45	153505	-1.2374	0.89203	246216	-0.59653	0.72459	145929	-0.22612	0.58944	83939	1.137	0.12777
ENSG00000130300	19	17462256	17488159	50	14	148950	-1.2375	0.89205	241750	-0.77147	0.77979	148458	2.104	0.01769	70518	-0.15983	0.56349
ENSG00000150628	4	177105788	177116822	27	9	160631	-1.2375	0.89206	255928	2.8676	0.002068	147259	-0.41022	0.65918	83676	0.26431	0.39577
ENSG00000137700	11	118894823	118901616	16	4	154744	-1.2377	0.89208	249358	0.88441	0.18824	147667	0.51733	0.30246	83698	0.024739	0.49013
ENSG00000085465	1	111956935	111970399	33	5	162593	-1.2377	0.89209	254318	0.83744	0.20117	142401	-0.27464	0.6082	83619	-1.0531	0.85386
ENSG00000138698	4	99182534	99365012	238	9	159961	-1.2379	0.89213	252612	1.0958	0.13659	143804	0.4019	0.34388	76757	0.052912	0.4789
ENSG00000174502	1	205882175	205912588	91	13	155220	-1.2382	0.89217	244908	-0.25927	0.60229	141745	1.0761	0.14094	87986	0.90344	0.18315
ENSG00000090487	15	65255361	65282648	67	8	155775	-1.2384	0.89222	243311	0.78537	0.21612	139362	-0.17149	0.56808	87986	-0.98139	0.8368
ENSG00000065518	3	120315155	120321347	17	4	152782	-1.2386	0.89225	246874	0.60404	0.27291	149866	-0.67759	0.75098	84565	-1.3407	0.90999
ENSG00000166035	15	58702767	58861151	387	57	151674	-1.2389	0.89232	242591	1.5581	0.059601	144865	1.0619	0.14414	85450	0.60776	0.27167
ENSG00000236311	10	102849077	102890883	89	13	157290	-1.2395	0.89241	251342	1.5684	0.058388	145912	-0.28806	0.61335	82605	2.2765	0.011409
ENSG00000164744	7	48026744	48068716	54	5	159017	-1.2399	0.89249	253224	0.42203	0.3365	146608	-0.53272	0.70288	80401	0.56616	0.28564
ENSG00000167925	17	40340816	40346531	1	1	145970	-1.2399	0.8925	238504	0.92879	0.1765	149866	-0.71631	0.7631	85803	0.68095	0.24795
ENSG00000179933	14	23563973	23569665	15	5	153205	-1.24	0.89251	240072	-1.5854	0.94356	140482	0.92643	0.17711	84525	1.0532	0.14613
ENSG00000080189	20	44978166	44993043	10	2	156972	-1.2405	0.89261	245559	2.0761	0.018944	139309	0.85683	0.19577	84381	-1.1051	0.86545
ENSG00000254997	11	71259465	71260653	6	2	158489	-1.2407	0.89265	246026	-0.72167	0.76475	138136	1.0748	0.14123	84056	2.7189	0.0032751
ENSG00000103254	16	770580	772601	5	1	148551	-1.2409	0.89268	242060	0.90338	0.18316	149866	0.033032	0.48682	84243	-0.77776	0.78164
ENSG00000197114	20	62338816	62367494	58	6	150079	-1.2409	0.89268	238705	0.53549	0.29616	141979	-0.30234	0.6188	80708	1.5271	0.063366
ENSG00000242802	7	4815252	4833943	80	7	149704	-1.2416	0.89281	238229	0.40971	0.34101	141948	1.0076	0.15681	84243	2.4199	0.0077631
ENSG00000173039	11	65421066	65430565	9	3	154178	-1.242	0.89288	241857	0.27731	0.39077	138136	2.864	0.0020919	87986	0.85834	0.19535
ENSG00000106327	7	100218038	100240402	28	6	154493	-1.2425	0.89298	248101	-0.52824	0.70133	147352	-1.0827	0.86053	84347	-0.66894	0.74823
ENSG00000231887	12	11033609	11036854	10	2	164277	-1.2438	0.89322	261933	2.1615	0.01533	146347	0.30117	0.38164	84179	2.2212	0.013168
ENSG00000214128	7	138482694	138522846	80	8	153202	-1.244	0.89325	247179	0.71242	0.2381	146787	-0.0091916	0.50367	86708	1.9996	0.022772
ENSG00000137809	15	68594049	68724501	354	37	156533	-1.2449	0.89341	247913	0.80024	0.21179	143305	0.44869	0.32683	82746	0.02869	0.48856
ENSG00000165914	14	91006931	91282823	710	66	158759	-1.2449	0.89342	251442	0.32002	0.37448	144067	1.3466	0.08905	74885	0.6032	0.27319
ENSG00000145242	4	66185280	66536213	976	62	156063	-1.245	0.89343	248181	0.52478	0.29987	143953	1.5667	0.058595	82929	0.1901	0.42461
ENSG00000171017	19	7953389	7966901	25	6	149205	-1.245	0.89344	241950	2.6475	0.0040546	148458	0.53748	0.29547	83980	0.78032	0.2176
ENSG00000132004	19	12798866	12807457	20	2	162946	-1.2461	0.89364	260002	-0.43167	0.66701	144588	1.6853	0.045963	83966	-0.11611	0.54622
ENSG00000172500	11	65651211	65656010	6	2	170803	-1.2463	0.89367	270695	1.2548	0.10477	149866	2.6006	0.0046535	83674	0.83995	0.20047
ENSG00000105137	19	15218213	15225799	8	3	148645	-1.2473	0.89385	242292	-0.32769	0.62843	149866	0.44947	0.32654	82855	-0.72433	0.76557
ENSG00000141959	21	45719933	45747259	81	9	151876	-1.2479	0.89396	245486	-0.086321	0.53439	146825	-0.069785	0.52782	84133	0.11847	0.45285
ENSG00000162999	2	183943286	183964733	48	10	155117	-1.2479	0.89397	245649	1.2829	0.099769	142535	-1.0531	0.85386	82041	0.48312	0.3145
ENSG00000074657	18	56529831	56653712	240	26	159415	-1.2481	0.89401	253018	0.32584	0.37227	144734	0.6358	0.26245	85075	-1.1945	0.88386
ENSG00000176165	14	29235049	29238870	1	1	114956	-1.2486	0.8941	170147	-2.0727	0.9809	114676	-0.25283	0.5998	87986	0.94953	0.17118
ENSG00000198326	20	2795613	2800930	6	3	148942	-1.2487	0.89411	242674	-0.20351	0.58063	149866	-1.1521	0.87535	83505	1.6262	0.051954
ENSG00000196670	5	180274610	180288286	27	5	150194	-1.2489	0.89414	235601	0.51728	0.30248	139439	1.2944	0.097767	87986	1.496	0.067323
ENSG00000165434	11	74041362	74109518	146	13	162511	-1.2491	0.89419	256189	1.121	0.13114	143117	-1.4327	0.92403	85202	0.58679	0.27867
ENSG00000126464	19	50094899	50129696	74	8	153804	-1.2496	0.89427	243180	0.36953	0.35587	141306	1.9874	0.023439	81543	-0.22007	0.58709
ENSG00000166391	11	75428863	75444003	25	6	157800	-1.2497	0.89429	250083	0.03127	0.48753	144236	0.14416	0.44269	82290	0.62448	0.26616
ENSG00000132323	2	239079041	239112370	109	12	156856	-1.2498	0.89431	249202	-0.13268	0.55278	143732	0.21377	0.41536	85075	-0.11012	0.54384
ENSG00000100987	20	25051520	25062996	30	4	165545	-1.2505	0.89444	261317	-0.11075	0.54409	146347	0.28627	0.38733	83073	-0.84156	0.79998
ENSG00000152315	14	90528108	90652201	371	37	154138	-1.2505	0.89444	247254	0.065788	0.47377	145693	-1.8286	0.96627	83619	0.29386	0.38443
ENSG00000213471	15	90792761	90808199	43	4	157860	-1.2505	0.89445	248363	0.61864	0.26808	142501	1.7559	0.039549	82793	1.959	0.025054
ENSG00000171219	11	64590858	64612041	38	6	143720	-1.2519	0.89469	230754	-0.00080063	0.50032	142458	1.1438	0.12635	83297	0.78876	0.21513
ENSG00000162040	16	1961463	1968441	24	4	149562	-1.2529	0.89488	239993	0.9376	0.17422	144001	0.5976	0.27505	83760	0.45077	0.32608
ENSG00000117620	1	100435344	100492535	147	11	164690	-1.2537	0.89503	259597	-0.2548	0.60056	143881	-0.02161	0.50862	84605	-0.37655	0.64675
ENSG00000085788	8	38082735	38133076	29	3	156222	-1.2541	0.89509	246032	2.3479	0.009439	142585	2.6702	0.0037901	80840	-1.0483	0.85275
ENSG00000215455	21	45958863	45960078	3	1	145970	-1.2549	0.89525	238504	0.65174	0.25728	149866	-0.59067	0.72263	81091	2.0775	0.018878
ENSG00000160868	7	99354603	99381888	21	7	151573	-1.2551	0.89528	236090	1.3954	0.081447	138136	1.4448	0.074252	83955	0.42988	0.33364
ENSG00000128594	7	127667123	127672160	4	2	146537	-1.2552	0.8953	232397	0.69893	0.2423	141069	-1.0734	0.85845	81821	-0.1893	0.57507
ENSG00000105976	7	116312443	116438440	147	23	162248	-1.2554	0.89533	257252	-0.072823	0.52903	146036	0.42722	0.33461	87986	-0.6825	0.75254
ENSG00000186130	9	125670334	125675609	7	2	159935	-1.2554	0.89533	255299	0.53851	0.29511	144839	-0.30783	0.62089	84791	1.2857	0.099279
ENSG00000160305	21	47878811	47989926	311	20	162128	-1.256	0.89545	255161	-0.61367	0.73028	143416	-0.074993	0.52989	81436	0.41898	0.33761
ENSG00000178821	1	1849028	1850712	3	1	154082	-1.2567	0.89556	250780	0.82479	0.20475	149866	-1.6254	0.94796	87986	1.0228	0.15321
ENSG00000170296	17	7143332	7146089	2	1	162048	-1.2571	0.89564	260423	-1.1723	0.87947	149866	0.16852	0.43309	83162	0.75231	0.22593
ENSG00000175931	17	74385531	74449288	123	16	157388	-1.2573	0.89567	248022	-0.13486	0.55364	142427	0.046206	0.48157	81193	0.94304	0.17283
ENSG00000182854	15	102358365	102359350	1	1	131265	-1.2574	0.8957	189193	0.59986	0.2743	114676	-1.9431	0.974	87986	1.1421	0.1267
ENSG00000120910	8	22298331	22398652	130	8	154716	-1.2577	0.89575	244519	2.7474	0.0030036	142828	2.0974	0.017978	84903	-0.31286	0.62281
ENSG00000165131	7	142636439	142637955	4	1	173880	-1.2577	0.89576	278449	1.6779	0.046684	149866	0.013406	0.49465	85803	0.58001	0.28095
ENSG00000176912	18	641319	658340	31	7	146433	-1.2585	0.89589	237613	0.66132	0.2542	147596	0.16778	0.43338	83721	0.9695	0.16615
ENSG00000183709	19	39759153	39760732	3	1	150625	-1.2589	0.89597	245431	0.12909	0.44864	149866	-1.1205	0.86875	86938	1.1742	0.12016
ENSG00000266967	17	41102542	41116515	8	2	150600	-1.2599	0.89614	238098	0.52382	0.3002	141069	2.1639	0.015234	81997	3.2297	0.00061957
ENSG00000141699	17	40731530	40762641	30	4	154010	-1.2599	0.89615	240455	0.39517	0.34636	139309	3.2055	0.00067417	82952	0.11569	0.45395
ENSG00000198892	1	201857807	201861434	4	2	145088	-1.26	0.89617	222440	0.67894	0.24859	132271	3.8629	5.6013e-05	82639	1.6888	0.045633
ENSG00000134440	18	55267887	55289445	56	9	162806	-1.2601	0.89618	258457	-0.43676	0.66886	144839	-1.3333	0.90878	81559	-0.061584	0.52455
ENSG00000179598	17	17104308	17109629	11	4	156058	-1.2604	0.89624	248272	0.34235	0.36605	143468	1.0112	0.15595	83668	1.0464	0.14768
ENSG00000166024	10	99894386	100004654	156	14	158536	-1.2607	0.89629	250910	1.7851	0.037125	143099	2.2184	0.013264	79252	0.60749	0.27176
ENSG00000136451	17	56048909	56065620	18	4	157509	-1.2609	0.89632	245690	1.2266	0.10999	140091	1.8148	0.034774	84583	-0.0061649	0.50246
ENSG00000181264	11	120195837	120204391	11	3	160499	-1.2609	0.89633	254159	1.0693	0.14247	143468	3.6642	0.00012404	83955	1.0898	0.13789
ENSG00000160323	9	136279477	136324508	111	16	150856	-1.2613	0.89641	241972	0.080241	0.46802	145111	0.88781	0.18732	83283	0.41965	0.33737
ENSG00000198668	14	90862845	90874605	17	4	154058	-1.2618	0.89649	243759	1.5988	0.054928	141586	0.82811	0.2038	82499	1.6533	0.049136
ENSG00000240344	2	201735629	201754026	25	7	165427	-1.262	0.89652	262403	-0.069164	0.52757	147051	0.153	0.4392	83634	2.3358	0.0097508
ENSG00000005469	7	86974996	87029111	85	11	161778	-1.2629	0.89668	253694	-0.84727	0.80158	142000	1.4082	0.079536	87986	-2.1748	0.98518
ENSG00000177764	20	277736	280965	3	2	151356	-1.2634	0.89677	246799	-0.66988	0.74853	149866	1.4706	0.070698	83755	0.99311	0.16033
ENSG00000181499	11	123813491	123814580	3	1	173128	-1.2641	0.89691	273395	1.7374	0.041157	149866	-0.77551	0.78098	84801	1.0957	0.1366
ENSG00000107758	10	75196185	75255782	35	5	156611	-1.2642	0.89692	247927	0.24824	0.40198	142828	-0.94513	0.8277	74885	-0.63907	0.73861
ENSG00000039600	5	157052686	157098488	101	15	160215	-1.2643	0.89693	254338	-0.48793	0.6872	144988	0.67346	0.25033	84641	-1.5617	0.94082
ENSG00000167088	18	19192227	19210417	20	4	157168	-1.2642	0.89693	246078	0.96169	0.1681	141069	0.29999	0.38209	84568	0.65224	0.25712
ENSG00000073150	22	50609159	50618723	20	7	149480	-1.2648	0.89703	243351	0.63801	0.26173	149866	0.41918	0.33754	61784	-1.2123	0.8873
ENSG00000183354	9	5881595	6007901	188	16	157605	-1.2655	0.89716	250621	-1.7337	0.95851	143502	0.012513	0.49501	84378	1.1612	0.12278
ENSG00000124134	20	43720950	43729753	9	2	151602	-1.2679	0.89758	246349	-2.4257	0.99236	149866	-0.82263	0.79464	85491	-0.26813	0.6057
ENSG00000171314	10	99185916	99193198	8	3	156161	-1.2693	0.89784	245136	1.0819	0.13965	141069	-0.15179	0.56032	87986	0.79109	0.21445
ENSG00000115825	2	37477644	37551951	224	19	163406	-1.2698	0.89792	256684	0.49937	0.30876	142954	2.0786	0.018828	83086	-0.42743	0.66547
ENSG00000179388	8	22545171	22550815	2	1	145970	-1.2698	0.89792	238504	-0.9047	0.81719	149866	0.18129	0.42807	87986	1.0381	0.14962
ENSG00000188295	1	247263263	247267674	8	3	156131	-1.2717	0.89826	252681	0.21083	0.41651	149866	0.52534	0.29967	82873	1.387	0.082716
ENSG00000230778	15	40573644	40574787	1	1	145970	-1.2719	0.8983	238504	1.2228	0.1107	149866	0.4267	0.3348	86045	2.2102	0.013544
ENSG00000124786	6	8413300	8435794	58	4	158670	-1.2721	0.89834	248373	1.5683	0.058409	140765	-0.39232	0.65259	82906	-0.25227	0.59958
ENSG00000184502	17	39868577	39872221	8	2	161187	-1.274	0.89866	253640	0.76716	0.22149	145467	0.98448	0.16244	81939	1.2062	0.11387
ENSG00000169375	15	75661719	75748183	69	8	152966	-1.2749	0.89884	242238	0.018549	0.4926	141706	1.1857	0.11787	82163	0.72567	0.23402
ENSG00000228300	19	1275025	1279248	4	2	147916	-1.276	0.89903	241389	-0.82416	0.79508	149866	1.0789	0.14032	84903	2.1899	0.014266
ENSG00000124678	6	35085847	35116387	79	10	161203	-1.2763	0.89907	253414	0.92201	0.17826	143630	2.1535	0.01564	87986	-0.25525	0.60073
ENSG00000217442	22	50989540	51001334	76	5	160399	-1.2764	0.8991	254371	-0.15896	0.56315	145699	0.50868	0.30549	83222	2.0962	0.018034
ENSG00000140395	15	78570176	78592136	40	10	161503	-1.2776	0.89931	251266	-1.9748	0.97585	140189	0.29747	0.38305	80840	0.088324	0.46481
ENSG00000160539	9	134165080	134184649	42	3	148018	-1.2778	0.89934	235915	0.57484	0.2827	142325	0.1929	0.42352	87986	0.42267	0.33627
ENSG00000167633	19	55235968	55378448	72	11	146770	-1.2779	0.89935	237172	0.098668	0.4607	146934	-1.4429	0.92548	83934	0.66891	0.25178
ENSG00000189169	21	46117086	46117959	1	1	145970	-1.2781	0.8994	238504	0.75142	0.2262	149866	-0.24662	0.5974	84006	1.4341	0.07577
ENSG00000152784	4	81105032	81125483	47	9	159710	-1.2785	0.89946	252156	0.64677	0.25889	144625	1.7171	0.042983	81634	0.30028	0.38198
ENSG00000122490	18	77662419	77711664	88	16	149909	-1.2787	0.8995	241080	-0.35799	0.63983	145867	0.42735	0.33456	82840	-0.29167	0.61473
ENSG00000205279	5	126984735	126994322	20	8	155309	-1.2792	0.89959	250645	0.72508	0.2342	148107	0.8598	0.19495	83862	1.847	0.032373
ENSG00000015532	17	48423452	48440499	42	6	160228	-1.2799	0.89971	254671	-0.46145	0.67776	144839	0.70137	0.24153	81872	-1.7367	0.95878
ENSG00000145536	5	5140442	5320417	529	66	154149	-1.2807	0.89985	245073	-0.63669	0.73784	143147	1.6227	0.052324	81729	0.19435	0.42295
ENSG00000119900	6	71998505	72018653	54	9	163320	-1.2815	0.89999	259438	-0.73566	0.76903	145304	-0.019635	0.50783	80500	-0.33316	0.63049
ENSG00000213139	3	186256229	186264491	11	4	160485	-1.2822	0.90011	250208	0.17634	0.43001	140269	-0.84985	0.8023	83742	1.942	0.026068
ENSG00000005001	16	2902727	2908171	3	2	145970	-1.283	0.90025	238504	-0.92507	0.82254	149866	-0.81008	0.79105	84372	-2.2355	0.98731
ENSG00000157999	7	6071006	6076017	9	3	162113	-1.2831	0.90027	252669	1.77	0.03836	142046	-0.23682	0.5936	84408	0.38174	0.35133
ENSG00000258484	15	69110559	69239150	135	16	155073	-1.2836	0.90036	242136	1.4828	0.069065	139179	0.41564	0.33884	87986	2.984	0.0014226
ENSG00000175398	12	56030643	56031638	3	1	159609	-1.2842	0.90047	250912	1.7255	0.042214	138136	0.99542	0.15977	86894	0.92854	0.17656
ENSG00000128567	7	131185020	131242976	119	26	151522	-1.2846	0.90053	242859	-0.39525	0.65367	145135	0.67269	0.25057	82746	-0.19018	0.57542
ENSG00000168653	1	39491989	39500308	23	4	149513	-1.2853	0.90066	235879	0.90738	0.1821	139156	-0.56281	0.71322	83619	0.70481	0.24046
ENSG00000178401	12	49740699	49751309	21	2	158999	-1.2857	0.90073	252025	-2.0982	0.98206	144839	0.095655	0.4619	82484	1.0112	0.15597
ENSG00000160049	1	10516578	10532583	11	3	154945	-1.2863	0.90084	246847	-0.15947	0.56335	143468	-0.85809	0.80458	84056	0.41091	0.34057
ENSG00000132005	19	14072349	14117851	18	6	145940	-1.2871	0.90097	237194	0.55903	0.28807	147911	-0.56001	0.71226	86530	-0.11606	0.5462
ENSG00000154262	17	67074842	67138029	87	8	161905	-1.2876	0.90106	255019	0.97964	0.16363	144608	0.32217	0.37366	87986	0.32599	0.37221
ENSG00000197937	19	53627324	53662328	62	12	151997	-1.2886	0.90123	245791	-0.12008	0.54779	147596	1.5896	0.055965	87986	1.5944	0.05542
ENSG00000164758	8	118532951	118552501	42	10	163402	-1.289	0.9013	257153	-0.12572	0.55002	144001	-0.49038	0.68807	84899	0.56701	0.28536
ENSG00000166181	11	43333512	43366079	44	13	156145	-1.2892	0.90134	248939	-2.3307	0.99012	143468	0.28044	0.38957	80084	0.61411	0.26957
ENSG00000019186	20	52769987	52790512	77	14	158947	-1.2898	0.90144	252963	0.069558	0.47227	145753	-0.053077	0.52116	84167	-1.7125	0.9566
ENSG00000206560	3	15708742	15901278	299	11	160671	-1.29	0.90148	252466	0.041188	0.48357	143275	1.2901	0.098513	85604	1.9174	0.027596
ENSG00000131475	17	40925453	40931617	2	1	151415	-1.2909	0.90163	246738	0.054609	0.47822	149866	-0.67322	0.7496	81720	-0.12785	0.55087
ENSG00000170412	17	72420989	72447792	43	11	152641	-1.2912	0.90168	246194	-1.0553	0.85437	147411	0.14075	0.44403	83619	0.75782	0.22428
ENSG00000160284	21	47581061	47604390	123	11	152297	-1.2918	0.9018	242870	1.5869	0.056269	143000	-1.4157	0.92157	83619	0.41752	0.33815
ENSG00000169228	5	176728198	176730745	4	2	149200	-1.2919	0.9018	236435	-0.62041	0.73251	141069	-0.3882	0.65107	83020	0.72246	0.23501
ENSG00000112530	6	163148163	163736524	1356	102	158270	-1.2922	0.90185	250843	0.73809	0.23023	144624	1.5401	0.061763	84991	-0.50828	0.69437
ENSG00000163293	4	47916158	48042188	298	16	160321	-1.2938	0.90214	253339	0.78122	0.21734	144316	1.0434	0.14837	83396	0.49421	0.31058
ENSG00000163009	2	10281508	10351851	198	28	152242	-1.2946	0.90227	244233	-1.4683	0.92899	145601	-0.5493	0.7086	81193	0.48347	0.31438
ENSG00000100297	22	35796055	35821423	41	10	160989	-1.2949	0.90232	254313	1.0578	0.14508	145575	0.87404	0.19105	87986	-0.88594	0.81217
ENSG00000243284	1	159824105	159832447	23	8	153314	-1.2952	0.90238	245298	0.74478	0.2282	145276	0.77602	0.21887	87986	2.43	0.0075486
ENSG00000197134	19	22235253	22274282	139	6	160801	-1.2958	0.90249	254958	0.50065	0.30831	144550	-0.60028	0.72584	83073	1.5291	0.063116
ENSG00000187151	11	101761404	101787253	48	9	159951	-1.2963	0.90257	255211	-0.20551	0.58141	145467	-0.58778	0.72166	84711	1.331	0.091592
ENSG00000187231	2	179966418	180129517	296	19	161466	-1.2966	0.90261	254146	2.3939	0.0083346	142614	-0.18805	0.57458	83350	1.3347	0.090988
ENSG00000153071	5	39371779	39462402	236	29	158492	-1.2967	0.90263	249798	-0.19645	0.57787	143454	0.12997	0.4483	86607	0.30483	0.38025
ENSG00000188729	3	190917029	190983404	158	21	157518	-1.297	0.90269	250028	-0.86429	0.80628	144521	-1.827	0.96615	87986	1.409	0.07942
ENSG00000162188	11	62475129	62476673	1	1	145970	-1.2977	0.9028	238504	1.3227	0.09296	149866	-1.7589	0.9607	83320	0.45362	0.32505
ENSG00000081052	2	227867426	228028829	338	31	159201	-1.2981	0.90288	252200	-0.66909	0.74828	144452	0.79318	0.21384	81436	-1.0948	0.8632
ENSG00000055332	2	37326352	37384208	150	13	154625	-1.2984	0.90293	246106	0.097096	0.46132	143766	2.6249	0.0043343	83927	-1.4512	0.92663
ENSG00000115421	2	60983364	61029220	73	11	159130	-1.2985	0.90294	250683	0.87455	0.19091	141189	-0.19354	0.57673	81403	-0.43924	0.66976
ENSG00000114098	3	137906108	138017231	65	16	151591	-1.299	0.90303	244352	0.67405	0.25014	147700	2.9589	0.0015439	84243	-0.47341	0.68204
ENSG00000141449	18	18822202	19105378	232	19	155950	-1.2998	0.90316	248096	0.61551	0.26911	144102	-0.32655	0.628	83307	0.10919	0.45653
ENSG00000151475	4	128651532	128695448	50	8	160733	-1.3001	0.90321	255618	-0.1043	0.54154	145643	1.5501	0.060558	82031	0.27683	0.39096
ENSG00000137996	1	100731762	100758325	52	5	156972	-1.3001	0.90322	246802	-0.82399	0.79503	140392	-0.45148	0.67418	83619	0.035998	0.48564
ENSG00000267908	19	56751772	56758863	15	6	150437	-1.3007	0.90332	244582	-0.24945	0.59849	149866	1.8215	0.034262	84810	3.4074	0.0003279
ENSG00000180834	3	183533663	183543382	18	3	157467	-1.3011	0.90338	252588	-1.0444	0.85184	147911	-0.22119	0.58753	87986	1.0771	0.14071
ENSG00000157322	16	69984809	69998141	2	1	145970	-1.3011	0.90339	238504	2.2355	0.012692	149866	2.016	0.021902	85514	0.37188	0.35499
ENSG00000069943	15	55611157	55647846	97	15	162298	-1.3012	0.9034	255167	0.31459	0.37654	142973	0.84952	0.1978	84354	-1.2715	0.89823
ENSG00000150054	10	28339921	28623415	839	33	160971	-1.3012	0.9034	255269	0.49999	0.30854	144078	-0.71202	0.76177	87986	0.2606	0.3972
ENSG00000167157	9	132427919	132484875	145	20	153504	-1.3023	0.90359	245497	0.63572	0.26248	144770	-0.107	0.54261	84243	0.65417	0.2565
ENSG00000198826	15	32907344	32932150	13	5	151251	-1.3024	0.90361	246311	0.094303	0.46243	149866	-0.8176	0.79321	84490	1.6781	0.046664
ENSG00000203896	20	62366814	62370456	6	2	160646	-1.3032	0.90375	259951	0.42026	0.33715	149866	-0.90843	0.81817	82969	1.7242	0.042334
ENSG00000198162	1	117910070	118071494	359	19	160289	-1.3032	0.90376	253719	2.3807	0.0086403	144475	0.68367	0.24709	82687	1.614	0.053262
ENSG00000188425	19	46416474	46418036	3	1	131614	-1.3033	0.90377	202832	0.57675	0.28206	126406	0.60804	0.27158	83619	1.3942	0.081626
ENSG00000156885	16	31439051	31439967	1	1	145970	-1.3035	0.9038	238504	-0.22035	0.5872	149866	0.87826	0.1899	77505	0.36385	0.35799
ENSG00000150456	13	21302869	21348097	133	12	162745	-1.3038	0.90385	255445	-0.60832	0.72851	143781	0.73671	0.23065	84392	0.26325	0.39618
ENSG00000100156	22	38474140	38480100	13	5	144298	-1.3044	0.90395	231601	0.12301	0.45105	144452	-0.59245	0.72323	80840	-0.899	0.81567
ENSG00000131183	5	176806235	176825849	18	4	153293	-1.3047	0.904	244655	0.27413	0.39199	145956	-1.8708	0.96931	84711	-0.13357	0.55313
ENSG00000179715	12	47473385	47630443	362	33	158333	-1.3054	0.90412	250841	-0.82522	0.79538	143645	-0.22225	0.58794	83237	1.049	0.1471
ENSG00000119888	2	47572296	47614740	90	17	154827	-1.3054	0.90413	247649	0.79962	0.21196	145565	-1.2744	0.89873	83238	-0.3336	0.63066
ENSG00000214253	7	100882738	100895597	30	3	155940	-1.3068	0.90437	246583	-0.11162	0.54444	142828	0.36676	0.3569	67024	2.0078	0.022333
ENSG00000124357	2	71291473	71306935	50	9	161274	-1.3075	0.90448	256283	-0.52833	0.70136	145643	-0.48766	0.6871	84061	-0.2613	0.60307
ENSG00000142327	2	241505220	241520789	27	9	152063	-1.3077	0.90451	247805	0.58709	0.27857	149866	-1.4275	0.92328	84416	0.12572	0.44997
ENSG00000155893	3	140947567	141013748	188	22	158769	-1.3087	0.90467	253793	0.86028	0.19482	146310	0.52162	0.30097	82069	0.3488	0.36362
ENSG00000138867	22	24936405	24951903	34	6	154367	-1.3088	0.9047	240337	0.28592	0.38747	137446	-1.371	0.91482	83073	0.058262	0.47677
ENSG00000130005	19	1397090	1401569	4	2	148747	-1.3095	0.90482	242822	0.4201	0.33721	149866	-1.4379	0.92477	83451	-0.16558	0.56576
ENSG00000188869	15	81623557	81666554	115	12	164578	-1.3096	0.90484	257844	1.8269	0.033857	144052	1.0618	0.14416	82746	1.4193	0.077913
ENSG00000185518	15	91643179	91844539	494	47	158809	-1.3097	0.90485	251259	0.13593	0.44594	143882	0.7204	0.23564	83134	1.2526	0.10517
ENSG00000163539	3	33537736	33759848	264	18	158459	-1.3109	0.90506	250449	1.4182	0.078063	142935	2.199	0.013939	74885	0.50545	0.30662
ENSG00000133739	8	86019381	86058311	42	10	157189	-1.3121	0.90525	249186	-1.0988	0.86408	144001	-1.3027	0.90366	85075	-0.080121	0.53193
ENSG00000229644	10	36810648	36813162	4	2	158271	-1.3125	0.90532	255503	-0.1639	0.5651	149866	-0.05123	0.52043	87986	2.2019	0.013837
ENSG00000196154	1	153516088	153522612	22	2	154262	-1.3126	0.90534	243112	0.38579	0.34983	143468	0.70181	0.2414	84075	1.4531	0.073093
ENSG00000158796	1	161090763	161102478	10	4	157357	-1.3129	0.90539	249643	2.1844	0.014465	142828	2.0541	0.019984	83073	0.39308	0.34713
ENSG00000204677	5	177433405	177482560	35	7	146717	-1.313	0.9054	240042	0.36637	0.35705	149866	0.7058	0.24016	83654	1.7994	0.035978
ENSG00000171368	5	660882	693510	82	13	149206	-1.313	0.90541	243021	-0.83012	0.79677	149437	0.6231	0.26661	84114	0.79204	0.21417
ENSG00000139631	12	53551446	53575135	23	3	158815	-1.3131	0.90543	252886	0.10035	0.46003	145276	-0.6803	0.75184	83182	0.072114	0.47126
ENSG00000180287	1	242246287	242687998	1231	89	157128	-1.3136	0.90551	250131	3.1741	0.00075145	145378	0.94722	0.17176	84243	1.0625	0.14401
ENSG00000103043	16	70721341	70835064	207	26	148246	-1.3147	0.90569	235692	0.87935	0.1896	140516	1.5577	0.059658	82059	-0.7885	0.7848
ENSG00000167674	19	4472283	4502223	74	8	147485	-1.3147	0.90569	237185	0.56796	0.28503	144160	1.1383	0.1275	84711	0.67148	0.25096
ENSG00000059588	1	234527058	234614849	316	35	159851	-1.3152	0.90577	254460	0.87589	0.19055	145077	-2.0548	0.98005	83619	-1.4153	0.92151
ENSG00000174667	19	9324525	9325542	3	1	145911	-1.3156	0.90584	231219	0.2425	0.4042	138136	-0.098049	0.53905	83437	0.9062	0.18242
ENSG00000006210	16	57406369	57418960	30	8	157719	-1.3158	0.90588	251923	1.0756	0.14105	146347	1.9732	0.024237	85450	-2.1017	0.98221
ENSG00000174227	4	492988	533985	105	6	161477	-1.3158	0.90588	256337	0.89578	0.18518	145174	2.1781	0.014698	81957	0.89591	0.18515
ENSG00000198046	19	56950693	56989434	77	10	155927	-1.3163	0.90596	244528	-0.061187	0.52439	140269	1.1908	0.11687	81536	1.6058	0.05416
ENSG00000166313	11	6416354	6440644	22	10	149465	-1.317	0.90609	243272	-1.0684	0.85734	149866	-1.1059	0.8656	86348	0.62064	0.26742
ENSG00000004939	17	42325752	42345509	36	12	150999	-1.3171	0.9061	241684	0.33954	0.3671	144979	-0.37983	0.64796	86021	-2.2385	0.9874
ENSG00000170921	17	61086916	61505060	493	24	160694	-1.3173	0.90613	253022	1.9318	0.02669	143370	1.3865	0.082791	83773	0.7768	0.21864
ENSG00000023909	1	94350760	94374966	43	8	164575	-1.3174	0.90614	261434	-0.25152	0.59929	147411	0.5963	0.27549	83619	-1.6611	0.95165
ENSG00000137841	15	40570376	40600136	33	8	149259	-1.3176	0.90619	238603	1.7226	0.042479	144534	-1.3811	0.91638	80032	0.03094	0.48766
ENSG00000185022	22	38597888	38612518	20	4	154376	-1.3181	0.90626	250680	1.0366	0.14995	149866	-0.57902	0.71871	83510	1.2276	0.10981
ENSG00000189043	7	10971577	10979883	18	5	159869	-1.3181	0.90627	253556	-0.40038	0.65556	145956	0.36932	0.35595	83276	1.426	0.07693
ENSG00000131203	8	39759793	39785963	33	7	149219	-1.3188	0.90638	236563	-0.019418	0.50775	141335	-0.18264	0.57246	85138	-0.13301	0.55291
ENSG00000089558	17	40308908	40333296	20	5	155459	-1.3191	0.90643	248085	1.9283	0.026911	146347	-0.77209	0.77997	82371	-0.98855	0.83856
ENSG00000183644	11	111385509	111407756	25	5	153957	-1.3195	0.9065	246712	1.3181	0.093733	145643	1.0731	0.14161	84201	1.1718	0.12064
ENSG00000089101	20	20033157	20341346	770	44	158279	-1.3206	0.90668	249862	2.9707	0.0014858	143376	-0.97615	0.83551	84779	-0.99732	0.8407
ENSG00000183688	17	289768	295730	11	4	145970	-1.321	0.90674	238504	-0.58744	0.72155	149866	0.80359	0.21082	80236	1.1739	0.12022
ENSG00000134757	18	29027757	29058665	101	13	159174	-1.3216	0.90685	252070	1.8676	0.030907	144640	1.4483	0.07377	87986	-0.055808	0.52225
ENSG00000196482	1	216676587	217311097	1581	129	157923	-1.3224	0.90698	250686	3.1479	0.00082217	143879	1.4991	0.066928	86676	1.4805	0.069372
ENSG00000142961	1	47073386	47082563	12	2	160183	-1.3226	0.90702	252141	0.8784	0.18986	141069	3.1143	0.00092181	82052	0.1347	0.44643
ENSG00000175894	21	45917774	46131495	623	39	155491	-1.3227	0.90704	247020	0.62464	0.2661	143427	-0.75633	0.77527	87986	0.94185	0.17314
ENSG00000168310	4	185308866	185395734	191	47	151285	-1.3228	0.90705	242986	1.6436	0.05013	145628	1.4165	0.07832	84416	0.69422	0.24377
ENSG00000185591	12	53773959	53810230	54	6	154263	-1.3229	0.90706	245095	-0.14274	0.55675	143349	2.2504	0.012212	86348	1.256	0.10456
ENSG00000166128	15	63481667	63559981	146	20	158872	-1.3233	0.90714	250001	0.797	0.21273	142635	0.34904	0.36353	82371	0.61019	0.27087
ENSG00000150938	2	36583068	36778278	388	43	158105	-1.3236	0.90719	249761	-0.16705	0.56634	143245	0.45752	0.32365	87986	0.26809	0.39432
ENSG00000144136	2	113403433	113421404	21	5	165171	-1.3241	0.90726	262259	-0.82945	0.79658	146515	-0.70104	0.75836	84011	0.17138	0.43196
ENSG00000110042	11	58938902	58976060	42	7	162087	-1.3243	0.9073	259566	0.14026	0.44423	147352	-1.2998	0.90316	87986	-0.57507	0.71738
ENSG00000131059	20	31805115	31815564	8	4	160321	-1.3251	0.90743	254389	1.0648	0.14348	145467	1.1518	0.12471	80500	-0.13821	0.55496
ENSG00000115350	2	75185618	75197255	21	7	155419	-1.3257	0.90753	247535	-0.44295	0.6711	144839	-0.10772	0.54289	84745	-0.44392	0.67145
ENSG00000113360	5	31400603	31532303	247	27	157350	-1.3265	0.90767	248742	-0.79546	0.78683	142600	-0.27193	0.60716	83581	-0.48729	0.68697
ENSG00000161798	12	50355652	50359464	1	1	145970	-1.3267	0.9077	238504	-1.5349	0.9376	149866	-1.6211	0.9475	81994	0.44374	0.32862
ENSG00000172175	18	56338617	56417371	160	16	162998	-1.327	0.90775	256171	0.83314	0.20238	143708	2.1657	0.015166	86938	0.82737	0.20401
ENSG00000213759	4	70065668	70080449	35	8	150130	-1.3272	0.90779	241245	-0.20457	0.58105	145844	0.93978	0.17367	81436	1.9744	0.024169
ENSG00000176102	11	33098733	33183917	177	13	152395	-1.3276	0.90784	237341	1.3115	0.094837	137540	-0.56348	0.71345	83395	0.94771	0.17164
ENSG00000146463	1	35734567	35887659	114	7	157673	-1.3288	0.90804	248819	0.49797	0.30925	143384	0.78902	0.21505	83346	0.21132	0.41632
ENSG00000134864	13	101183809	101241782	68	6	158339	-1.3288	0.90805	253332	1.2661	0.10274	147279	0.19831	0.4214	82995	-0.053998	0.52153
ENSG00000213417	17	39221368	39222131	1	1	145970	-1.3291	0.9081	238504	2.2734	0.0115	149866	0.76378	0.2225	85075	1.9531	0.025402
ENSG00000182149	16	71879898	71962913	120	14	158565	-1.3305	0.90832	247879	0.046784	0.48134	140775	0.6147	0.26938	81436	1.1153	0.13236
ENSG00000187260	7	151072994	151107813	84	24	147975	-1.3308	0.90838	240624	-0.20922	0.58286	148609	-0.76499	0.77786	85491	1.3374	0.090553
ENSG00000176396	19	40028889	40030870	4	2	170251	-1.3315	0.90849	269276	1.5674	0.058514	149866	0.49621	0.30987	80649	0.95376	0.1701
ENSG00000112818	6	46761126	46807515	98	10	160110	-1.3316	0.9085	254310	2.6855	0.003621	145557	-1.8531	0.96807	85560	-0.50004	0.69148
ENSG00000139890	14	23352373	23356895	3	2	156962	-1.3321	0.90859	253400	1.7566	0.039489	149866	0.49798	0.30925	83619	0.078313	0.46879
ENSG00000156017	9	77595935	77643339	71	11	163921	-1.3324	0.90863	261118	1.3565	0.087466	145901	0.084919	0.46616	84466	0.35049	0.36299
ENSG00000163359	2	238232645	238323018	171	29	160057	-1.3324	0.90863	255091	0.38178	0.35131	146162	2.3078	0.010506	87986	0.49674	0.30969
ENSG00000009709	1	18957499	19075360	226	46	148746	-1.3327	0.90868	239538	1.3823	0.08344	145662	0.21755	0.41389	81482	-1.903	0.97148
ENSG00000073050	19	44047191	44084625	108	18	154393	-1.3335	0.90882	241105	1.1088	0.13377	140091	-0.33112	0.62972	79992	-1.214	0.88763
ENSG00000170113	15	23043276	23100005	123	17	151263	-1.3336	0.90884	244062	1.1833	0.11834	146719	1.2511	0.10544	76757	0.74703	0.22752
ENSG00000105700	19	18668571	18680197	24	3	152121	-1.334	0.90889	243113	2.2053	0.013717	145467	-0.41455	0.66076	83793	-0.69538	0.75659
ENSG00000122786	7	134429002	134655479	482	46	157388	-1.3345	0.90899	249344	1.3203	0.093366	143587	2.3011	0.010693	81763	-0.28625	0.61266
ENSG00000092421	5	115779311	115910630	318	55	157238	-1.3347	0.90901	249175	-0.35238	0.63772	143669	0.44852	0.32689	83552	-0.95702	0.83072
ENSG00000068120	17	40713484	40718295	5	1	164642	-1.3349	0.90905	256770	0.95939	0.16868	142828	3.4075	0.00032781	82290	-1.2954	0.90241
ENSG00000066027	1	212458878	212535200	129	17	161218	-1.3357	0.90918	254617	0.73814	0.23021	144410	-1.2832	0.90029	79534	-1.3277	0.90786
ENSG00000141140	17	34851476	34899284	67	9	164385	-1.336	0.90923	259971	1.2665	0.10268	146189	2.0523	0.020069	84104	0.10373	0.45869
ENSG00000030304	9	113431050	113563859	285	35	155473	-1.3361	0.90924	245097	-0.014885	0.50594	141346	-0.22296	0.58822	83653	-1.6219	0.94758
ENSG00000170471	20	37101458	37207504	132	13	160034	-1.3365	0.9093	251736	-1.2632	0.89674	142935	1.2437	0.1068	79252	0.76037	0.22352
ENSG00000165943	14	93648540	93651273	6	4	144015	-1.3365	0.90931	229113	0.99607	0.15961	138136	1.6365	0.050863	72265	0.60478	0.27266
ENSG00000131042	19	54777674	54785039	16	5	145970	-1.3367	0.90934	238504	-0.56083	0.71254	149866	-0.37404	0.64581	87986	-0.1391	0.55532
ENSG00000188015	1	153519804	153521848	14	1	156683	-1.3368	0.90935	246693	0.36266	0.35843	144839	0.69141	0.24465	84929	1.3703	0.085294
ENSG00000099337	19	38810483	38819660	24	5	160854	-1.337	0.90939	251399	0.27853	0.3903	141069	-1.5133	0.9349	81634	-0.92327	0.82207
ENSG00000138271	3	151011890	151034740	57	9	152049	-1.3374	0.90945	235010	-0.94939	0.82879	132580	-0.42428	0.66432	84243	0.043415	0.48269
ENSG00000186400	1	158548708	158549689	5	1	148911	-1.3374	0.90945	224195	0.55608	0.28908	128752	-1.1879	0.88257	77505	1.2962	0.097461
ENSG00000183569	22	42949622	42970388	32	5	148816	-1.3375	0.90947	238509	1.0541	0.14592	145467	-0.34759	0.63593	87986	1.1679	0.12142
ENSG00000104983	19	46498338	46524576	74	12	151092	-1.3378	0.90952	243751	0.53595	0.296	146062	-0.10088	0.54018	87331	-0.7278	0.76663
ENSG00000113812	3	53901092	53916229	37	7	165636	-1.3379	0.90954	260741	0.53247	0.2972	145111	-0.90654	0.81768	74885	-0.47628	0.68306
ENSG00000170426	12	57316937	57328189	26	5	168721	-1.338	0.90955	267978	0.28775	0.38677	147159	1.0477	0.1474	87986	0.75839	0.22411
ENSG00000140398	15	75639295	75647592	6	3	145614	-1.3384	0.90962	233727	0.92654	0.17708	144001	0.31264	0.37728	87986	0.088851	0.4646
ENSG00000141446	18	19109241	19180845	55	6	158841	-1.34	0.90988	251956	0.64715	0.25877	144108	-0.28048	0.61045	87986	0.10875	0.4567
ENSG00000041802	3	194361516	194393206	116	9	162361	-1.3408	0.91	255559	-0.73768	0.76964	144405	-1.4539	0.92701	82309	-1.5495	0.93937
ENSG00000038219	4	13570361	13629347	76	12	156171	-1.3413	0.91009	246542	-0.28536	0.61231	141069	1.0337	0.15064	85075	-1.5726	0.94209
ENSG00000163291	4	79808280	79860592	100	5	163957	-1.3418	0.91017	256537	0.072019	0.47129	143180	0.79299	0.21389	86795	0.49417	0.31059
ENSG00000167110	9	131018107	131038274	24	3	162518	-1.3419	0.91018	256447	0.40235	0.34371	145467	1.6923	0.045291	82987	0.65302	0.25687
ENSG00000134317	2	10085340	10142411	206	20	162963	-1.342	0.91021	257597	0.18265	0.42754	145425	1.8006	0.035884	85098	-0.064151	0.52558
ENSG00000124659	6	42712218	42714558	2	1	158201	-1.3421	0.91022	254178	0.425	0.33542	149866	-1.7356	0.95868	82527	-0.25568	0.6009
ENSG00000175018	10	127265090	127371713	146	16	155306	-1.3421	0.91022	248298	0.50994	0.30505	145286	-2.1213	0.98305	87986	0.91727	0.1795
ENSG00000154175	3	100467999	100712359	530	42	158092	-1.3428	0.91033	250129	1.7447	0.04052	143957	0.84242	0.19978	85970	0.32344	0.37318
ENSG00000100296	22	29901867	29951205	94	8	160165	-1.3433	0.9104	251940	-0.41767	0.66191	143127	2.6435	0.0041029	85366	-0.8868	0.81241
ENSG00000133612	7	150782917	150841523	106	16	155801	-1.3434	0.91043	249829	0.092144	0.46329	146546	-0.79363	0.7863	84257	-0.082691	0.53295
ENSG00000116863	1	36554475	36559533	1	1	174404	-1.3445	0.9106	275159	2.3149	0.01031	149866	1.951	0.02553	83996	-0.39809	0.65472
ENSG00000134490	18	20777107	21017925	295	32	159052	-1.3461	0.91087	251556	0.87894	0.18972	143782	0.19974	0.42084	84023	-0.060992	0.52432
ENSG00000124143	20	37230576	37279678	105	20	155958	-1.3465	0.91093	247840	-0.56654	0.71449	144169	2.9469	0.0016051	61784	-0.26787	0.6056
ENSG00000168283	10	22610139	22620413	2	1	145970	-1.3465	0.91093	238504	1.0123	0.15569	149866	-1.2977	0.9028	81436	0.69322	0.24409
ENSG00000224470	16	71879893	71919171	57	10	160247	-1.3487	0.91129	251665	0.21684	0.41417	142458	0.64567	0.25925	83098	2.1485	0.015837
ENSG00000154258	17	66970628	67057205	119	16	155298	-1.3489	0.91131	245920	0.2257	0.41072	143065	-0.15368	0.56107	74885	0.32566	0.37234
ENSG00000140379	15	80253230	80263788	12	2	162700	-1.349	0.91134	259543	0.21934	0.41319	146934	-1.0259	0.84754	84243	0.087855	0.465
ENSG00000165478	11	124789088	124806308	28	11	148532	-1.3491	0.91135	236512	0.46583	0.32067	142325	-0.69381	0.7561	85847	0.58774	0.27835
ENSG00000157227	14	23305765	23318236	14	6	145523	-1.3495	0.91141	234853	-0.79814	0.78761	144839	2.0927	0.018187	86607	0.37135	0.35519
ENSG00000116819	1	36038970	36060929	14	5	158054	-1.3496	0.91143	253614	0.12623	0.44978	147352	-0.10783	0.54293	84243	-0.39922	0.65513
ENSG00000240972	22	24236190	24237414	1	1	130747	-1.35	0.9115	188024	-2.5972	0.9953	114676	2.684	0.003637	87986	2.3595	0.0091494
ENSG00000154380	1	225674536	225840844	286	14	161612	-1.3502	0.91152	254964	-0.90892	0.8183	143468	1.5969	0.055147	82746	0.32964	0.37084
ENSG00000234511	5	169659450	169679579	20	6	152465	-1.3504	0.91155	243995	0.26821	0.39427	144588	1.1317	0.12889	86114	2.2462	0.012347
ENSG00000107771	10	86088341	86278273	459	21	164016	-1.3505	0.91157	258316	0.82616	0.20436	143503	-1.4007	0.91934	83413	-0.63875	0.73851
ENSG00000170049	17	7825176	7833121	12	4	154745	-1.3505	0.91157	248209	0.03536	0.4859	146934	-0.52829	0.70135	82746	0.74572	0.22792
ENSG00000244607	3	42734154	42814745	125	13	159419	-1.3506	0.91159	251228	-0.32018	0.62558	142828	0.016315	0.49349	82611	2.4963	0.0062757
ENSG00000100365	22	37257029	37274057	46	8	153263	-1.3508	0.91162	243306	0.75567	0.22492	143746	0.47128	0.31872	87986	-0.87883	0.81025
ENSG00000204193	9	113065800	113100127	97	24	157075	-1.3515	0.91174	251440	0.0042254	0.49831	146238	0.8739	0.19109	84711	1.7385	0.041065
ENSG00000143493	1	212113740	212208884	279	17	163213	-1.3517	0.91177	257967	1.6114	0.05355	145073	0.062798	0.47496	82521	0.15057	0.44016
ENSG00000125245	13	99906967	99913998	13	5	165693	-1.3519	0.9118	262235	0.80678	0.2099	147159	-0.091257	0.53636	82784	-0.24702	0.59755
ENSG00000130950	9	97077604	97090926	17	6	153085	-1.3519	0.9118	247605	-0.52469	0.7001	149866	0.80189	0.21131	84289	-0.1403	0.55579
ENSG00000198914	2	105471968	105476929	4	2	154372	-1.3523	0.91186	250179	2.4672	0.0068084	149866	-0.50602	0.69358	84711	1.6908	0.045441
ENSG00000128604	7	128577665	128590089	33	10	154547	-1.3527	0.91192	247873	0.29372	0.38448	145601	1.024	0.15292	82746	-0.18841	0.57472
ENSG00000170255	11	18955359	18961054	4	2	152608	-1.3533	0.91203	249415	0.087617	0.46509	149866	0.023471	0.49064	87986	0.75031	0.22653
ENSG00000196661	11	124266277	124267264	1	1	145970	-1.3538	0.9121	238504	0.39533	0.3463	149866	0.14919	0.4407	79495	1.4946	0.067514
ENSG00000101695	18	29598334	29653176	78	14	150179	-1.3541	0.91215	243284	1.0055	0.15732	147610	0.65167	0.25731	83619	-0.80675	0.79009
ENSG00000167676	19	4502203	4517716	31	9	147736	-1.3551	0.91231	241601	1.2115	0.11284	148731	0.2328	0.40796	85199	0.67167	0.2509
ENSG00000141933	19	507298	519654	20	7	143647	-1.3552	0.91232	232594	1.2858	0.099259	146347	-1.2356	0.8917	79992	0.11793	0.45306
ENSG00000197629	11	58975982	58980424	7	3	160516	-1.3555	0.91238	250634	0.34499	0.36505	139812	-0.77674	0.78134	83024	1.5634	0.058978
ENSG00000156194	4	76781019	76823724	68	12	158053	-1.3561	0.91246	251969	0.71175	0.23831	145726	2.3512	0.0093576	82627	0.35411	0.36163
ENSG00000123159	19	14588571	14606944	49	12	148771	-1.3582	0.9128	241715	0.93001	0.17618	148430	-0.8668	0.80697	84791	-0.28039	0.61041
ENSG00000134108	3	5163904	5222596	108	8	149760	-1.3587	0.91287	239286	0.49973	0.30863	142698	0.43909	0.3303	82104	-0.072293	0.52882
ENSG00000155660	7	148700153	148725733	44	3	153837	-1.359	0.91292	240027	0.25676	0.39868	137869	0.3447	0.36516	79252	0.34434	0.3653
ENSG00000198453	19	37407230	37489602	273	9	160572	-1.3593	0.91298	250108	0.49784	0.3093	140843	0.13294	0.44712	86158	1.6352	0.051002
ENSG00000162129	11	72003468	72145692	177	11	161691	-1.3594	0.91299	254966	0.43773	0.33079	143106	-1.6612	0.95166	84146	0.45338	0.32514
ENSG00000126746	12	6775642	6798738	8	3	149573	-1.3595	0.91301	243655	-0.71675	0.76323	149866	0.97751	0.16416	82163	-0.21755	0.58611
ENSG00000082482	1	215179117	215410436	483	26	160576	-1.3599	0.91306	253467	0.046061	0.48163	143309	0.76029	0.22354	85228	-1.0789	0.85968
ENSG00000166734	15	44580926	44707956	141	5	161437	-1.3598	0.91306	254775	0.3213	0.37399	144126	1.2789	0.10046	84810	0.63568	0.26249
ENSG00000103260	16	765114	769655	5	2	145970	-1.3601	0.91311	238504	0.94146	0.17324	149866	-0.53404	0.70334	86348	-0.77705	0.78144
ENSG00000067182	12	6437922	6451280	15	4	143180	-1.3603	0.91313	228004	-0.51914	0.69817	140482	0.66479	0.25309	83073	-1.307	0.90439
ENSG00000105996	7	27139720	27142430	2	1	151179	-1.3612	0.91328	245824	-1.0651	0.85658	149866	0.68153	0.24777	84568	-0.68108	0.75209
ENSG00000143476	1	212208918	212280742	186	21	160110	-1.3612	0.91328	252294	1.1122	0.13303	142677	-0.056625	0.52258	86114	0.1499	0.44042
ENSG00000154734	21	28208065	28217728	22	4	151676	-1.3617	0.91335	241953	-0.36333	0.64182	145067	-0.25445	0.60043	83840	0.33297	0.36958
ENSG00000236699	4	106473776	106629250	292	25	157719	-1.3619	0.91338	250208	2.8647	0.0020868	143961	2.7113	0.0033509	85179	2.2802	0.011298
ENSG00000060237	12	861758	1020618	245	23	159023	-1.3643	0.91376	251103	-1.4345	0.92428	142541	-0.26044	0.60274	83257	-1.4089	0.92057
ENSG00000204687	6	29454473	29455738	2	1	172770	-1.3651	0.91389	280341	0.61134	0.27049	149866	-0.30926	0.62144	81525	1.8017	0.035793
ENSG00000018236	12	41086243	41466220	958	46	160615	-1.3659	0.91401	254070	1.6354	0.050986	143879	0.29379	0.38446	85333	-1.723	0.95755
ENSG00000198812	12	70002350	70004942	4	2	169665	-1.3666	0.91413	271343	-0.38514	0.64993	149866	0.45471	0.32466	87050	1.6735	0.047113
ENSG00000117592	1	173446404	173457946	14	3	159550	-1.3674	0.91426	249665	1.5458	0.061079	142325	0.81578	0.20731	85604	-0.37794	0.64726
ENSG00000096080	6	43639039	43655528	34	6	160344	-1.3686	0.91443	249134	1.1664	0.12173	140551	0.44364	0.32865	83806	-0.9337	0.82477
ENSG00000119913	10	114043492	114064793	48	13	156124	-1.3689	0.91448	251413	-1.0108	0.84394	146934	-1.1634	0.87767	83955	-0.33281	0.63036
ENSG00000196365	19	5691844	5720583	69	10	152079	-1.3696	0.9146	243965	0.36148	0.35887	144256	-0.31045	0.62189	83217	1.4711	0.070638
ENSG00000182759	8	144501351	144512576	30	8	147395	-1.3698	0.91462	240664	0.54065	0.29437	149866	-0.75409	0.7746	86421	1.1371	0.12774
ENSG00000156206	15	81299373	81441516	247	27	155433	-1.3713	0.91486	247682	0.14351	0.44294	144880	0.012264	0.49511	85324	0.35411	0.36163
ENSG00000174599	4	118004717	118006736	1	1	174384	-1.3716	0.9149	275142	-0.70727	0.7603	149866	-0.22472	0.5889	87986	0.90475	0.1828
ENSG00000114388	3	50384760	50388522	1	1	156752	-1.3722	0.915	254822	-0.24533	0.5969	149866	-0.17943	0.5712	82163	-0.46676	0.67967
ENSG00000171505	9	125288636	125289572	4	2	157373	-1.3724	0.91502	247716	-0.4536	0.67494	141069	0.054143	0.47841	85970	0.79869	0.21224
ENSG00000050748	5	179660142	179719099	124	16	159471	-1.3725	0.91504	254461	0.046256	0.48155	147028	1.2963	0.097441	77505	-1.4834	0.93102
ENSG00000162461	1	16062899	16067891	4	1	154680	-1.3729	0.91511	251849	1.1583	0.12337	149866	-0.95742	0.83082	87986	0.4613	0.32229
ENSG00000139767	12	119419299	119600856	534	36	158510	-1.3756	0.91552	251368	1.0549	0.14574	144265	0.60121	0.27385	81436	0.075803	0.46979
ENSG00000196843	2	97202479	97218375	16	5	158109	-1.3759	0.91558	252437	-0.63516	0.73734	145467	0.26324	0.39618	82290	1.5073	0.06587
ENSG00000104904	19	2269484	2273487	10	3	148559	-1.3775	0.91583	239881	1.1491	0.12526	146347	-0.08562	0.53412	74885	-0.73124	0.76768
ENSG00000204889	17	39133967	39143387	50	5	146603	-1.3783	0.91595	238684	-0.4543	0.67519	149162	-0.24899	0.59832	84075	1.8193	0.034431
ENSG00000128310	22	38219388	38221502	3	1	167393	-1.3784	0.91596	269268	0.72157	0.23528	149866	-0.50539	0.69336	82591	-0.19395	0.57689
ENSG00000155875	9	18927655	19033251	442	24	158942	-1.3802	0.91623	250058	1.2538	0.10496	141347	1.7014	0.044438	87986	0.34812	0.36387
ENSG00000127377	7	151125920	151137899	17	5	153207	-1.3804	0.91627	247913	0.083006	0.46692	147796	-2.5994	0.99533	87986	-0.21057	0.58339
ENSG00000114450	3	179116989	179169378	62	11	149631	-1.3825	0.91659	239848	1.8512	0.032067	144190	0.75688	0.22456	83914	-0.46562	0.67926
ENSG00000158055	1	24645811	24690972	67	15	151824	-1.3832	0.9167	245076	-0.28618	0.61263	147240	1.1358	0.12801	83143	0.38298	0.35087
ENSG00000066117	12	50478754	50494495	14	2	154056	-1.3832	0.91671	243111	-0.65545	0.74391	142325	0.62006	0.26761	80436	-1.3252	0.90745
ENSG00000105379	19	51848422	51869672	69	9	152049	-1.3833	0.91671	245288	1.2685	0.10231	147826	-0.85114	0.80265	82065	-0.71185	0.76172
ENSG00000188176	17	4487293	4511614	63	17	150021	-1.3837	0.91677	245294	-0.43221	0.66721	149307	0.81626	0.20718	84824	1.3809	0.08366
ENSG00000138131	10	100007446	100028007	33	5	164073	-1.3838	0.91679	259871	1.0497	0.14693	145601	2.1339	0.016427	84610	0.040857	0.4837
ENSG00000181778	9	71151495	71155783	6	2	158277	-1.3842	0.91685	250363	-0.56881	0.71526	144001	-1.0225	0.84673	76076	1.1044	0.13471
ENSG00000103168	16	84211457	84220669	37	9	155630	-1.3847	0.91692	247451	-0.44111	0.67043	144160	0.2404	0.40501	85953	-0.78368	0.78339
ENSG00000168447	16	23289551	23392620	148	21	153853	-1.3849	0.91695	246564	0.34763	0.36406	145824	0.92638	0.17712	84003	0.69728	0.24281
ENSG00000139354	12	100967460	101022064	98	11	160260	-1.3857	0.91708	253570	-0.49515	0.68975	143762	0.77798	0.21829	85212	0.067392	0.47313
ENSG00000088882	20	2774714	2781283	12	5	155976	-1.3864	0.91719	249651	-0.29075	0.61438	146934	-0.30107	0.61832	83818	-1.0031	0.84209
ENSG00000187961	1	895966	901095	10	2	146624	-1.3866	0.91722	239465	0.64633	0.25903	149866	0.68225	0.24754	81368	1.3676	0.085722
ENSG00000080293	2	120197418	120282070	204	22	158321	-1.3871	0.9173	251054	2.6568	0.0039439	144519	-0.74707	0.77249	83020	-1.1038	0.86516
ENSG00000091157	18	54318573	54698828	733	40	160705	-1.3871	0.9173	253579	-0.055163	0.522	143577	-0.71667	0.76321	83420	-0.97131	0.8343
ENSG00000134072	3	9799025	9811676	13	7	150887	-1.3873	0.91732	243820	0.51523	0.30319	147159	-0.051023	0.52035	82746	-0.073009	0.5291
ENSG00000204913	17	38097726	38101000	5	2	159324	-1.3883	0.91748	248497	0.98484	0.16235	142828	-1.3556	0.91239	84711	1.8224	0.034198
ENSG00000095637	10	97071527	97321171	665	60	162609	-1.3884	0.91749	257410	0.16535	0.43433	144998	-0.72187	0.76481	61784	-0.93925	0.8262
ENSG00000241794	1	153028588	153030013	2	1	152526	-1.3885	0.91751	231788	-0.77877	0.78194	132271	0.5156	0.30307	83627	2.3897	0.0084304
ENSG00000186577	6	34214156	34217247	7	3	158270	-1.3891	0.91759	251630	1.0696	0.1424	144839	2.2739	0.011485	83619	1.3073	0.095559
ENSG00000100116	22	38203911	38213183	20	3	158642	-1.3904	0.9178	250662	-0.74236	0.77107	144588	-0.41519	0.661	83079	-0.90159	0.81636
ENSG00000173239	10	90562486	90580303	30	11	148259	-1.3906	0.91782	234871	-0.87255	0.80855	140482	-0.99919	0.84115	84810	0.86533	0.19343
ENSG00000189325	6	36283533	36304662	27	10	153154	-1.3906	0.91783	248002	0.15552	0.43821	148563	1.344	0.089477	82919	1.44	0.07494
ENSG00000262209	5	140749830	140892546	286	24	161549	-1.3916	0.91797	253020	0.42968	0.33372	141622	0.010025	0.496	87986	3.1005	0.00096603
ENSG00000180263	12	95470524	95611258	339	25	159454	-1.3916	0.91798	251848	0.42831	0.33421	143638	4.2311	1.1629e-05	85228	1.0609	0.14436
ENSG00000185875	10	25305586	25315593	19	3	141143	-1.3917	0.91799	220191	-0.78663	0.78425	133197	-0.39362	0.65307	82454	1.2698	0.10208
ENSG00000180209	16	30382254	30389312	8	2	158496	-1.3944	0.9184	251477	-0.57711	0.71807	145467	-0.62597	0.73433	87986	1.0597	0.14463
ENSG00000175097	11	36597123	36619829	54	6	165008	-1.3958	0.91861	258894	-0.8726	0.80856	143349	0.17726	0.42965	82411	0.9194	0.17894
ENSG00000100285	22	29876218	29887379	22	6	154819	-1.3965	0.91872	248385	0.90082	0.18384	148266	1.5499	0.060578	83619	-0.8889	0.81297
ENSG00000253485	5	140743897	140892546	295	24	161631	-1.3966	0.91874	253099	0.38088	0.35165	141635	-0.0066353	0.50265	84810	2.6251	0.0043311
ENSG00000149300	11	111788755	111797596	5	1	153250	-1.397	0.91879	243903	0.99666	0.15947	142828	-0.17605	0.56987	83809	0.24845	0.40189
ENSG00000079102	8	92967202	93115514	129	4	157683	-1.3978	0.91891	248506	2.2135	0.013433	142501	1.0797	0.14013	84338	-1.1187	0.86836
ENSG00000137936	1	94027346	94312706	729	29	163091	-1.3978	0.91891	257455	-0.15798	0.56276	145232	1.444	0.074365	84711	0.033089	0.4868
ENSG00000007129	19	42055885	42093197	65	9	161945	-1.3983	0.91899	256297	0.98998	0.16109	143911	-0.85591	0.80398	82312	-2.0287	0.97875
ENSG00000133460	22	24198889	24228496	54	10	156100	-1.399	0.91909	249190	0.99485	0.1599	145304	-0.015762	0.50629	83173	-0.084021	0.53348
ENSG00000234465	19	44080951	44088116	19	6	150837	-1.3991	0.91911	236684	1.1684	0.12132	138753	-0.93734	0.82571	80999	2.2459	0.012355
ENSG00000256655	8	128959125	128960591	1	1	173233	-1.3997	0.9192	274846	2.3535	0.0093	149866	-0.30863	0.6212	83955	2.8605	0.002115
ENSG00000021852	1	57394882	57431813	93	18	158644	-1.4006	0.91933	252330	0.82663	0.20422	146839	-0.044419	0.51771	85299	-1.6859	0.95409
ENSG00000213921	19	40267234	40276775	11	4	150994	-1.4015	0.91947	246016	0.26862	0.39411	149866	1.7181	0.042891	83670	1.9818	0.02375
ENSG00000140795	16	46740890	46824319	30	9	149744	-1.4017	0.9195	241861	1.0548	0.14575	147520	-0.40601	0.65763	82314	0.097016	0.46136
ENSG00000079257	3	158363610	158390482	74	6	162235	-1.403	0.91969	253805	0.53412	0.29663	142733	1.326	0.092423	83864	-1.1153	0.86764
ENSG00000118246	2	207630080	207657233	51	8	160562	-1.4031	0.91971	252670	-1.4261	0.92308	143656	-0.97532	0.8353	83792	-0.3665	0.643
ENSG00000155926	8	134048972	134115298	216	17	161734	-1.4031	0.91971	254044	1.794	0.036407	143512	-0.72614	0.76612	86239	0.3496	0.36332
ENSG00000173950	3	194789007	194991896	520	34	156674	-1.4031	0.91971	249188	0.34862	0.36369	145129	0.88313	0.18858	85096	0.88914	0.18697
ENSG00000136003	12	108956357	108963160	16	5	162277	-1.4034	0.91975	255724	0.9321	0.17564	143268	-1.1612	0.87721	87986	-0.019387	0.50773
ENSG00000164294	5	54455945	54462899	13	3	170696	-1.4034	0.91975	269808	0.67045	0.25129	147159	0.32558	0.37237	87986	0.54755	0.292
ENSG00000132259	11	6255994	6265659	15	6	167436	-1.4037	0.9198	268223	0.30701	0.37942	149866	1.0898	0.13791	83849	-0.11158	0.54442
ENSG00000102854	16	810761	818865	19	5	144672	-1.4044	0.9199	234503	0.13069	0.44801	146162	-1.0889	0.86189	84651	-0.7979	0.78754
ENSG00000072864	16	15737123	15820210	159	21	156411	-1.4046	0.91994	245674	1.0395	0.14928	140571	2.6654	0.0038452	83107	-1.2161	0.88803
ENSG00000198105	10	38091750	38147034	144	10	160758	-1.4046	0.91994	253106	-0.80772	0.79037	142535	0.79121	0.21441	84530	1.6105	0.05364
ENSG00000239789	7	56019511	56024192	11	3	161409	-1.4046	0.91994	252287	0.09984	0.46024	140269	0.75814	0.22418	81436	2.3228	0.010094
ENSG00000185842	1	225083963	225586996	1273	28	162781	-1.405	0.91998	256258	2.342	0.0095913	143950	0.33813	0.36763	83095	1.2684	0.10233
ENSG00000065675	10	6469104	6622263	324	48	156939	-1.4051	0.92001	249405	0.85307	0.19681	144544	-0.16717	0.56638	82860	-1.335	0.90907
ENSG00000253159	5	140810184	140892546	169	24	162537	-1.4055	0.92007	255584	0.57836	0.28151	142786	0.098623	0.46072	78333	2.6061	0.0045794
ENSG00000139372	12	104359581	104382652	78	14	160396	-1.4082	0.92046	249224	-0.06034	0.52406	139941	0.24911	0.40164	83619	0.067575	0.47306
ENSG00000197790	11	4566420	4567374	4	2	138699	-1.4082	0.92046	207886	-0.40861	0.65859	123474	-1.2213	0.88901	83134	1.5785	0.057229
ENSG00000117593	1	173793640	173827684	30	5	153715	-1.4085	0.92052	242375	4.1745	1.4935e-05	140482	-0.68238	0.7525	84810	-0.37786	0.64723
ENSG00000144749	3	66429220	66551687	212	29	156740	-1.4096	0.92067	248458	1.6334	0.051193	144056	0.053625	0.47862	83794	0.18365	0.42714
ENSG00000160307	21	48018874	48025121	22	6	161482	-1.4106	0.92082	255499	0.010905	0.49565	146667	0.16157	0.43582	79252	0.41917	0.33754
ENSG00000142798	1	22148737	22263790	268	24	157127	-1.4109	0.92086	248933	-0.53487	0.70363	143432	-0.29363	0.61548	83708	0.13323	0.44701
ENSG00000144649	3	43020758	43101703	180	17	159498	-1.4132	0.92119	251756	-1.2805	0.89981	143415	2.0068	0.022385	82371	0.18126	0.42808
ENSG00000170011	3	39850404	40301812	1134	50	160801	-1.4133	0.92122	253793	0.20919	0.41715	144404	0.66053	0.25446	81319	0.74406	0.22842
ENSG00000125207	12	130822431	130857182	74	13	158697	-1.4138	0.92128	252297	1.5224	0.063951	145111	2.3781	0.0087	83362	-0.24715	0.5976
ENSG00000112290	6	110421021	110501207	162	11	164188	-1.4139	0.92131	257715	-0.95269	0.82963	144218	0.30018	0.38202	86348	-0.5142	0.69645
ENSG00000081853	5	140718538	140892546	340	26	161550	-1.4152	0.9215	253202	0.24622	0.40276	141897	-0.04354	0.51736	84409	-1.0858	0.86122
ENSG00000156738	11	60223224	60238233	28	6	159049	-1.4157	0.92157	251319	0.051029	0.47965	143582	0.08925	0.46444	77796	0.36159	0.35883
ENSG00000141622	18	43906771	44043103	244	43	155966	-1.4161	0.92162	248922	1.7774	0.037752	145684	-0.064035	0.52553	87986	0.1146	0.45438
ENSG00000137817	15	72533521	72565340	55	9	160593	-1.4164	0.92167	252688	-0.053258	0.52124	142828	-0.030604	0.51221	82371	0.029373	0.48828
ENSG00000160360	9	139221931	139254057	81	16	146704	-1.4171	0.92177	238867	-0.74297	0.77125	148563	0.90659	0.18231	86239	0.42099	0.33688
ENSG00000017260	3	130569438	130735556	208	20	159339	-1.4172	0.92178	251988	2.0771	0.018895	144621	0.77376	0.21954	84074	-1.7275	0.95796
ENSG00000175344	15	32322690	32464722	199	27	155547	-1.4172	0.92179	248602	-0.014278	0.5057	145799	0.75937	0.22381	87986	0.92724	0.1769
ENSG00000060558	19	3136190	3163767	106	18	149951	-1.4174	0.92181	242158	0.53831	0.29518	147542	0.27787	0.39056	85366	-1.4054	0.92005
ENSG00000138778	4	104026962	104119566	147	10	163191	-1.4181	0.92192	257716	0.41133	0.34041	145318	0.028376	0.48868	87986	0.056253	0.47757
ENSG00000214929	9	84603686	84610171	10	4	154688	-1.4185	0.92197	243439	0.87823	0.18991	139309	-1.1098	0.86645	87986	2.0485	0.020256
ENSG00000165474	13	20761608	20767037	12	4	154484	-1.4187	0.92201	248705	-0.36889	0.64389	146934	0.93751	0.17425	61784	0.58748	0.27844
ENSG00000184956	11	1012820	1036706	39	11	149894	-1.4191	0.92207	242043	1.0427	0.14854	146257	0.61645	0.2688	82649	1.2228	0.1107
ENSG00000188643	1	153579361	153585621	8	4	145970	-1.4204	0.92225	238504	0.45288	0.32532	149866	0.71972	0.23585	82746	1.4043	0.080119
ENSG00000228716	5	79922046	79950802	113	5	163651	-1.4207	0.92229	257649	0.3734	0.35442	144572	0.93001	0.17618	83421	2.194	0.014119
ENSG00000162456	1	47011315	47017199	14	4	156391	-1.4208	0.92231	252116	-0.64524	0.74062	147352	3.4012	0.00033543	79252	0.46083	0.32246
ENSG00000105695	19	35783027	35804707	31	8	148837	-1.421	0.92233	241150	0.11827	0.45293	145325	-0.84109	0.79985	82411	-0.69629	0.75688
ENSG00000171055	2	36778569	36873230	210	20	153862	-1.4214	0.92239	243819	0.1461	0.44192	143163	0.83727	0.20122	82639	0.78097	0.21741
ENSG00000197093	7	99756866	99766373	9	2	165318	-1.4224	0.92255	261096	-1.1377	0.87237	145956	-0.76445	0.7777	70518	1.5253	0.063589
ENSG00000076321	1	173684079	173755840	66	10	162521	-1.4236	0.92271	257287	2.5651	0.0051567	145601	-0.17858	0.57087	83111	-1.1619	0.87736
ENSG00000141837	19	13317255	13734804	1059	123	153454	-1.4239	0.92276	246279	0.68846	0.24558	146144	-2.9982	0.99864	87986	0.11688	0.45348
ENSG00000184432	3	139074441	139108574	59	6	160123	-1.4251	0.92294	248713	0.34033	0.3668	139727	-0.74406	0.77158	86659	1.2027	0.11454
ENSG00000102743	13	41363547	41384247	53	6	161216	-1.4252	0.92295	252685	-1.6385	0.94934	141898	1.918	0.027555	83152	-0.80006	0.78816
ENSG00000126001	20	34042984	34099804	81	6	159106	-1.4254	0.92298	250898	0.83291	0.20245	143349	0.45349	0.3251	80596	-0.22498	0.589
ENSG00000134443	18	56887399	56898006	34	3	162341	-1.4258	0.92304	255707	0.22724	0.41012	144691	-0.96931	0.8338	83756	-0.061589	0.52455
ENSG00000106410	7	144094332	144107320	35	4	159312	-1.4261	0.92309	250209	-0.58851	0.7219	142828	0.82953	0.2034	84243	-0.66398	0.74665
ENSG00000204001	9	139648837	139652678	14	3	140529	-1.427	0.92321	223106	-0.087868	0.53501	137298	1.285	0.099404	87986	1.7291	0.041893
ENSG00000177674	1	11796140	11814859	33	5	151513	-1.4273	0.92326	246197	0.38195	0.35125	148800	0.1634	0.4351	86445	0.99036	0.161
ENSG00000151353	2	667334	677439	21	4	153608	-1.4286	0.92343	246811	0.61139	0.27047	144839	-1.2054	0.88598	86445	0.27449	0.39185
ENSG00000178222	4	1050037	1107350	216	11	159785	-1.4288	0.92347	250609	0.042697	0.48297	142046	-0.78987	0.7852	87986	1.0049	0.15747
ENSG00000127527	19	16466049	16582896	154	20	153504	-1.4297	0.9236	245661	1.2817	0.099982	144839	1.1209	0.13116	84413	-0.20783	0.58232
ENSG00000112659	6	43149912	43192325	69	9	161231	-1.4298	0.92361	254379	1.5068	0.065933	145276	-0.027191	0.51085	83860	-0.50431	0.69298
ENSG00000158201	18	19230857	19284766	48	7	155813	-1.4298	0.92361	250185	0.84467	0.19915	146200	-0.20021	0.57934	81752	0.3859	0.34979
ENSG00000166747	16	71762912	71843104	139	14	156314	-1.4298	0.92361	245979	0.81575	0.20732	142018	0.6237	0.26641	83619	0.63617	0.26233
ENSG00000170153	4	141780960	142134031	729	68	158187	-1.4299	0.92363	250631	-0.46351	0.6785	144363	0.47581	0.31711	82746	0.74812	0.2272
ENSG00000205863	13	24465237	24476794	34	3	149681	-1.4305	0.92371	242973	1.0274	0.15211	148831	0.75383	0.22548	83993	1.8912	0.029296
ENSG00000268635	11	77184415	77188074	6	3	153452	-1.431	0.92379	244367	0.0906	0.46391	144001	0.35747	0.36037	79924	3.5016	0.0002312
ENSG00000262576	5	140734767	140892546	309	26	161639	-1.4315	0.92386	253103	0.31502	0.37637	141666	-0.061101	0.52436	83421	3.1137	0.00092379
ENSG00000142677	1	24446260	24469611	47	9	159679	-1.4316	0.92387	253395	-1.3264	0.90764	144625	0.23585	0.40677	83708	0.13111	0.44784
ENSG00000145975	6	4049667	4087578	84	11	157711	-1.4321	0.92394	247543	0.79333	0.21379	141906	0.52762	0.29888	80500	0.20268	0.41969
ENSG00000143633	1	231359508	231376933	36	9	157737	-1.4324	0.92399	249943	0.67803	0.24888	143024	0.83869	0.20082	83405	0.15853	0.43702
ENSG00000165417	14	81641795	81687721	69	12	156499	-1.4325	0.924	247313	0.89273	0.186	141706	0.14564	0.4421	82175	0.5861	0.2789
ENSG00000134853	4	55095263	55164414	100	8	159657	-1.4327	0.92402	252552	-0.43004	0.66642	144588	1.6595	0.048505	82649	-0.054038	0.52155
ENSG00000028137	1	12227059	12269285	79	9	155728	-1.4333	0.92412	248616	1.3625	0.086514	145857	-0.69341	0.75597	84889	-1.6383	0.94932
ENSG00000141448	18	19749403	19782491	16	7	150020	-1.4336	0.92416	244897	1.1694	0.12112	149866	1.2398	0.10752	87986	0.10903	0.45659
ENSG00000171680	1	6526151	6580121	83	14	151008	-1.4352	0.92439	244223	0.50864	0.3055	148170	-1.1313	0.87104	87986	0.80499	0.21041
ENSG00000220201	19	10415478	10420556	8	3	147415	-1.4355	0.92443	232639	-1.2577	0.89576	141069	-0.26731	0.60539	81436	2.1049	0.017648
ENSG00000181513	17	43209966	43221548	12	4	161555	-1.4366	0.92458	256643	0.82778	0.2039	146934	0.16469	0.43459	87986	1.0958	0.13659
ENSG00000184730	16	28505969	28510291	6	3	145970	-1.4371	0.92465	238504	-0.092301	0.53677	149866	1.1182	0.13174	87986	1.2139	0.1124
ENSG00000144407	2	209224437	209719227	1038	52	157393	-1.4374	0.9247	249106	0.64419	0.25973	143560	2.2207	0.013187	84778	0.17592	0.43018
ENSG00000120094	17	46605887	46608359	3	1	171775	-1.4382	0.92481	271189	-1.1896	0.88291	149866	0.54859	0.29164	84976	-0.32869	0.62881
ENSG00000188306	3	169539709	169555563	33	7	150034	-1.4393	0.92497	236829	0.040081	0.48401	141335	-0.76464	0.77776	83955	1.3876	0.082628
ENSG00000146574	7	6833764	6866401	1	1	145970	-1.4402	0.9251	238504	1.8589	0.03152	149866	1.5277	0.06329	82825	0.21242	0.41589
ENSG00000187997	17	76142433	76162258	56	14	148304	-1.4411	0.92523	240417	1.0573	0.14518	147981	-0.39997	0.65541	83631	1.3692	0.085464
ENSG00000255561	11	111744779	111751967	8	3	162636	-1.4422	0.92538	260433	0.6129	0.26997	149866	0.75402	0.22542	85075	2.7878	0.002653
ENSG00000151704	11	128706209	128737268	60	11	157736	-1.4428	0.92546	251357	0.7449	0.22817	144588	-0.60675	0.72799	81436	0.28299	0.38859
ENSG00000160226	21	45748826	45759285	14	6	140884	-1.4428	0.92546	226547	-1.406	0.92013	142325	-0.44838	0.67306	81821	0.41661	0.33848
ENSG00000254221	5	140729827	140892546	321	26	161825	-1.4428	0.92546	253540	0.27735	0.39076	141863	-0.075516	0.5301	83952	2.6808	0.0036724
ENSG00000162814	1	217804665	218045038	553	29	160893	-1.4438	0.9256	254820	-0.40656	0.65784	144139	0.54539	0.29274	83964	0.47645	0.31688
ENSG00000167695	17	635651	646206	30	8	160788	-1.4448	0.92574	255233	-2.4019	0.99184	146347	1.7576	0.03941	84784	0.67228	0.2507
ENSG00000108582	17	28705922	28797007	83	8	153723	-1.4449	0.92576	244923	0.26836	0.39421	143930	0.32638	0.37207	84268	-0.6153	0.73082
ENSG00000101407	20	36611408	36661870	46	8	161174	-1.4452	0.9258	255616	0.50166	0.30795	146041	0.93986	0.17364	85075	-0.8149	0.79243
ENSG00000197483	19	55987698	55995854	20	7	148719	-1.446	0.92591	238059	-1.6573	0.95128	144588	-1.2994	0.9031	82746	1.5537	0.060128
ENSG00000196220	3	9022274	9404737	873	121	154476	-1.4462	0.92595	247128	-0.65166	0.74269	145351	-0.34296	0.63418	82584	1.4582	0.072392
ENSG00000168827	3	158362066	158410364	133	8	163487	-1.4469	0.92604	255687	0.53246	0.29721	142987	1.2782	0.10059	82428	0.71025	0.23878
ENSG00000103550	16	19714901	19729557	23	2	150409	-1.4473	0.92609	240080	1.117	0.132	142216	1.3932	0.081786	83149	-0.76595	0.77815
ENSG00000124733	6	42979831	42981706	4	2	152959	-1.4473	0.92609	247548	-0.33007	0.62932	149866	-0.11696	0.54656	83393	-0.25347	0.60005
ENSG00000058404	7	44256748	44374176	216	26	148611	-1.4483	0.92623	240367	1.2347	0.10847	147911	-0.78693	0.78434	78738	-1.4287	0.92346
ENSG00000121853	3	172162922	172166246	7	3	161329	-1.4483	0.92624	249827	-0.56749	0.71481	139812	-0.14099	0.55606	83760	-0.30021	0.61799
ENSG00000242252	1	156211752	156213112	1	1	155424	-1.4488	0.9263	251254	-0.29945	0.6177	149866	-0.34061	0.6333	83955	2.4048	0.0080917
ENSG00000123473	1	47715810	47779819	123	8	160583	-1.4494	0.92638	252003	1.7675	0.038576	141569	0.081363	0.46758	87986	-0.27527	0.60845
ENSG00000122008	5	74807580	74896969	110	13	165601	-1.4496	0.92641	261901	0.37196	0.35496	146027	0.99239	0.1605	87986	-0.2982	0.61722
ENSG00000204956	5	140710251	140892546	353	27	161771	-1.4496	0.92642	253672	0.1954	0.42254	142090	-0.041503	0.51655	87986	1.8269	0.03386
ENSG00000141519	17	78010434	78074412	219	22	158375	-1.45	0.92647	250955	-1.737	0.9588	145206	-0.1042	0.54149	82324	0.11104	0.45579
ENSG00000138172	10	105206542	105212660	5	3	169070	-1.4508	0.92658	270038	2.5747	0.0050166	149866	1.2157	0.11205	84842	0.041998	0.48325
ENSG00000130958	9	99082987	99145992	196	15	160341	-1.4513	0.92665	253175	0.96121	0.16822	143941	1.7947	0.036351	77505	-0.14017	0.55574
ENSG00000108813	17	48046333	48052321	8	3	161300	-1.4514	0.92667	258776	-1.0741	0.8586	149866	-0.27287	0.60752	83552	-0.60852	0.72858
ENSG00000168476	8	21995532	21999464	4	1	161524	-1.4515	0.92669	258784	-0.022453	0.50896	149866	0.92962	0.17628	81332	0.6988	0.24234
ENSG00000135063	9	71939487	72007371	187	24	154083	-1.4519	0.92673	243517	0.49993	0.30856	141398	-1.041	0.85106	83059	-0.049332	0.51967
ENSG00000173598	12	93771658	93797024	51	8	162799	-1.452	0.92675	259624	0.76109	0.2233	147796	0.28727	0.38695	83920	0.87895	0.18971
ENSG00000166669	16	10420290	10577495	334	25	154107	-1.4522	0.92677	243672	0.12534	0.45013	142807	1.4119	0.07899	86114	0.63316	0.26331
ENSG00000122952	10	58116988	58121036	5	2	160210	-1.4533	0.92693	252261	1.0635	0.14377	142828	0.95862	0.16888	86348	-0.28395	0.61178
ENSG00000149380	11	73946845	74022702	181	17	161733	-1.4535	0.92696	255896	0.78844	0.21522	144811	0.26576	0.39521	83417	0.24988	0.40134
ENSG00000143537	1	155023041	155035252	18	6	151053	-1.4539	0.92702	244477	-1.0035	0.84218	147911	1.4838	0.068925	84492	0.15269	0.43932
ENSG00000204952	17	37092684	37123655	24	7	150682	-1.4541	0.92705	241821	0.46148	0.32223	144001	-0.68163	0.75226	83350	1.8267	0.03387
ENSG00000116353	1	29519384	29557454	70	12	164272	-1.455	0.92716	258868	0.62492	0.26601	144839	0.66158	0.25412	81033	-0.41263	0.66006
ENSG00000095917	16	1306059	1308532	3	1	145970	-1.4551	0.92718	238504	0.71199	0.23824	149866	-0.35911	0.64024	83222	-0.93719	0.82567
ENSG00000164185	5	121465207	121515312	29	8	149552	-1.4555	0.92724	242347	0.68241	0.24749	146226	-0.50358	0.69272	83468	0.54244	0.29376
ENSG00000154518	2	176040985	176049335	28	5	158628	-1.4558	0.92727	246681	-0.53688	0.70433	139812	-1.6691	0.95245	87986	0.33055	0.37049
ENSG00000121743	13	20712393	20735188	63	13	151135	-1.4559	0.92729	241168	0.28561	0.38759	143722	-1.1434	0.87357	70518	-0.30166	0.61854
ENSG00000176900	11	4903048	4904113	1	1	170449	-1.456	0.9273	269612	0.39208	0.3475	149866	1.8113	0.03505	87986	0.96818	0.16648
ENSG00000103540	16	19535132	19564730	71	11	165727	-1.4563	0.92735	260666	1.154	0.12426	144910	0.46761	0.32003	87050	-0.76674	0.77838
ENSG00000122223	1	160799949	160832692	75	6	158433	-1.4571	0.92746	251688	-0.82523	0.79538	143766	-0.71279	0.76201	83297	-0.29503	0.61601
ENSG00000104537	8	124693033	124749647	135	22	156309	-1.4573	0.92748	250746	-2.049	0.97977	146217	-0.084988	0.53386	87986	-0.74627	0.77225
ENSG00000139352	12	103351463	103354294	3	2	129504	-1.4575	0.92752	198409	0.015299	0.4939	126406	2.4596	0.0069536	84092	0.06736	0.47315
ENSG00000164074	4	128886460	128960866	76	7	159235	-1.4576	0.92753	250976	0.25601	0.39897	142921	2.0368	0.020833	82470	0.53342	0.29687
ENSG00000227345	10	51026324	51130715	80	9	154107	-1.4577	0.92753	247652	-0.18674	0.57407	147227	0.74444	0.22831	82987	2.1751	0.014811
ENSG00000197870	12	11418856	11422739	4	1	151917	-1.4578	0.92755	231158	0.70712	0.23975	132271	-0.9727	0.83465	82599	1.5833	0.056673
ENSG00000119121	9	77337410	77503010	199	29	155223	-1.4595	0.92779	246434	0.48612	0.31344	143854	1.0656	0.1433	82719	-0.34993	0.6368
ENSG00000114405	3	62304647	62321888	8	5	150372	-1.4596	0.9278	241343	1.2951	0.097642	145467	-0.8807	0.81076	83222	-0.46659	0.6796
ENSG00000196098	3	98072697	98073663	1	1	131929	-1.4596	0.9278	190261	-1.3316	0.9085	114676	0.70856	0.2393	82565	1.4456	0.074146
ENSG00000010379	12	329788	372039	99	15	156089	-1.4599	0.92784	248308	0.4627	0.32179	144179	0.006245	0.49751	82639	-1.8472	0.96764
ENSG00000169905	1	179809101	179846938	54	9	159445	-1.4601	0.92787	250930	-0.55614	0.71094	142698	1.6818	0.046299	85191	0.73983	0.2297
ENSG00000110987	12	122457327	122499948	65	14	152503	-1.4602	0.92789	244822	-0.5141	0.69641	146076	1.592	0.055688	86738	-0.55416	0.71027
ENSG00000158714	1	159796539	159807039	13	4	156913	-1.4605	0.92792	254800	-0.034184	0.51363	149866	-1.9341	0.97345	82582	0.39213	0.34748
ENSG00000164299	5	79615443	79617661	8	4	171968	-1.4607	0.92795	273060	0.63192	0.26372	149866	0.1767	0.42987	82825	0.54792	0.29187
ENSG00000205358	16	56703725	56705041	3	2	149131	-1.4609	0.92798	243305	2.2503	0.012216	149866	0.82143	0.2057	87986	1.8558	0.03174
ENSG00000163377	3	68780916	68981761	464	23	159931	-1.4612	0.92802	252031	1.9157	0.027701	143268	-1.3723	0.91501	85970	0.49763	0.30937
ENSG00000111880	6	89319984	89673348	566	20	159289	-1.4615	0.92806	252564	-0.58633	0.72117	144892	0.20271	0.41968	81184	-0.52639	0.70069
ENSG00000049239	1	9294833	9331396	63	12	152722	-1.4618	0.9281	243180	1.5731	0.057845	144839	0.44436	0.32839	84711	-1.4982	0.93296
ENSG00000215910	1	11821843	11849642	119	9	157902	-1.4618	0.92811	248429	0.85274	0.1969	142177	1.1781	0.11938	82470	2.0901	0.018304
ENSG00000010282	3	42734154	42744319	14	4	153226	-1.4623	0.92817	245549	0.61664	0.26874	144839	1.1392	0.12731	83457	-1.8652	0.96893
ENSG00000253846	5	140792742	140892546	198	26	161497	-1.4629	0.92826	253426	0.53412	0.29663	141868	0.039749	0.48415	84595	2.6488	0.0040386
ENSG00000204536	6	31110215	31126015	136	19	164674	-1.4634	0.92832	263315	-0.14472	0.55753	144174	2.629	0.0042823	87986	1.7762	0.037848
ENSG00000166321	10	74870216	74891586	37	2	161239	-1.4635	0.92834	253317	-1.4893	0.9318	143208	0.40614	0.34232	81124	0.62128	0.26721
ENSG00000135519	12	49932939	49952091	30	4	157215	-1.4646	0.92849	246663	0.35635	0.36079	141655	0.30029	0.38198	68335	-0.035171	0.51403
ENSG00000197591	1	248004198	248005254	5	1	157360	-1.465	0.92854	243995	-0.44718	0.67263	135790	0.061528	0.47547	84842	1.5599	0.059393
ENSG00000099290	10	51827647	51893269	1	1	145970	-1.4654	0.9286	238504	-0.72998	0.7673	149866	0.90701	0.1822	83283	-0.92511	0.82254
ENSG00000014914	1	149900542	149908791	12	2	166069	-1.4656	0.92862	263627	0.93478	0.17495	149866	2.701	0.0034567	78815	-1.7501	0.95995
ENSG00000138161	10	124591664	124639146	45	15	156102	-1.4663	0.92872	249914	0.1666	0.43384	146738	1.5796	0.057096	86676	0.041784	0.48334
ENSG00000089012	20	1609797	1638425	91	14	159994	-1.4664	0.92873	251977	0.50751	0.3059	143679	-0.57886	0.71866	84910	-1.0005	0.84147
ENSG00000108381	17	3375667	3406713	62	14	155739	-1.4667	0.92877	248377	0.52082	0.30124	144758	0.26854	0.39414	82031	-0.62237	0.73315
ENSG00000182968	13	112721912	112726020	2	1	149216	-1.4667	0.92878	243286	-0.53705	0.70438	149866	-0.74756	0.77264	83684	1.1464	0.12581
ENSG00000169900	16	31227282	31228680	1	1	145970	-1.4676	0.9289	238504	0.26579	0.3952	149866	0.46686	0.3203	85747	0.73936	0.22984
ENSG00000151876	5	41925355	41941845	18	4	163462	-1.4677	0.92891	257974	0.52676	0.29918	144001	0.94544	0.17222	83456	0.28565	0.38757
ENSG00000189180	10	38299577	38354016	109	11	162726	-1.4683	0.92899	255779	-0.44568	0.67209	144055	0.85456	0.1964	86676	1.4352	0.07562
ENSG00000162998	2	183698001	183731890	73	10	158872	-1.4688	0.92906	250794	0.70603	0.24009	143599	-0.047554	0.51896	84831	0.48311	0.31451
ENSG00000105983	7	156461645	156685924	641	26	162520	-1.4689	0.92907	257494	-0.45484	0.67539	144486	-2.003	0.97741	74885	-0.68198	0.75237
ENSG00000131187	5	176829140	176836577	1	1	145970	-1.4691	0.9291	238504	-0.36301	0.6417	149866	0.91651	0.1797	84016	-0.13327	0.55301
ENSG00000160838	1	156890441	156902886	26	4	161442	-1.4693	0.92912	252415	0.12028	0.45213	141745	1.9965	0.022942	82995	0.42917	0.3339
ENSG00000169231	1	155165378	155178842	15	5	152712	-1.4693	0.92913	241978	-0.38741	0.65077	142828	-1.3547	0.91224	76076	0.72273	0.23492
ENSG00000215788	1	6521210	6526255	8	3	145410	-1.4694	0.92914	235178	-0.70231	0.75876	145467	-0.96712	0.83326	84963	2.0863	0.018478
ENSG00000197444	10	50942688	50970425	66	9	161522	-1.4697	0.92917	254999	-0.90097	0.8162	144534	-1.3883	0.91748	81765	1.5511	0.060439
ENSG00000128040	4	57676025	57687908	33	10	152025	-1.4699	0.9292	242527	0.61718	0.26856	143468	-0.35255	0.63779	85024	-0.19908	0.5789
ENSG00000067334	1	94333372	94345474	40	7	164209	-1.4714	0.92941	258047	0.53753	0.29545	143708	2.1411	0.016135	82582	-1.3038	0.90385
ENSG00000235631	7	122341717	122343021	2	1	132316	-1.4724	0.92954	207552	0.82962	0.20338	132271	-0.099259	0.53953	80637	2.2605	0.011896
ENSG00000239264	6	7881482	8026646	441	49	158947	-1.4727	0.92959	250892	1.896	0.028977	143722	1.3445	0.089389	82591	2.3078	0.010506
ENSG00000120334	1	173768687	173793858	18	5	161299	-1.4735	0.9297	254782	1.9804	0.023827	144001	-0.72209	0.76488	83101	-0.3238	0.62696
ENSG00000253731	5	140753650	140892546	281	26	161349	-1.4741	0.92977	252662	0.42433	0.33566	141476	-0.014557	0.50581	81747	2.6387	0.0041609
ENSG00000132002	19	14625581	14640582	20	5	152894	-1.4741	0.92978	241338	0.16564	0.43422	141069	0.70445	0.24057	85604	-0.11687	0.54652
ENSG00000163235	2	70674411	70781325	221	28	160923	-1.4746	0.92985	255893	0.89467	0.18548	145885	0.35814	0.36012	83134	0.4919	0.31139
ENSG00000119946	10	101088855	101154087	101	16	156759	-1.4748	0.92986	248906	-0.56702	0.71465	143246	0.37382	0.35427	81367	-0.33133	0.6298
ENSG00000169220	5	176784837	176799602	15	3	152719	-1.4748	0.92987	247967	-0.36808	0.64359	149866	0.13583	0.44598	85803	0.72158	0.23528
ENSG00000197841	19	35225059	35233777	12	6	161523	-1.4769	0.93015	254917	0.28416	0.38815	144001	-1.2802	0.89975	79924	1.5809	0.056945
ENSG00000135482	12	56511942	56516278	2	1	159908	-1.4771	0.93018	260059	1.3837	0.083226	149866	-1.134	0.87161	81821	-0.036074	0.51439
ENSG00000109101	17	26833260	26865914	55	10	154533	-1.4789	0.93042	245327	-0.075422	0.53006	144108	0.45203	0.32562	85075	-0.60039	0.72588
ENSG00000042753	19	47341392	47354249	9	5	147968	-1.4791	0.93044	241654	0.72929	0.23291	149866	-0.67879	0.75136	85075	-1.5399	0.9382
ENSG00000119283	1	231297857	231357302	147	24	161863	-1.4792	0.93045	257206	0.044727	0.48216	145796	2.4722	0.0067137	83725	-0.34814	0.63613
ENSG00000205502	15	62455733	62457482	4	2	166014	-1.4793	0.93046	264709	-1.11	0.86651	149866	0.5385	0.29512	84165	1.8683	0.030862
ENSG00000172772	11	58034263	58035732	3	1	159614	-1.4794	0.93048	249037	1.9446	0.025911	138136	0.36817	0.35637	87986	0.84916	0.1979
ENSG00000197362	7	148766734	148787874	27	6	153344	-1.4806	0.93065	243439	0.65468	0.25634	142046	1.5339	0.062528	83592	1.5449	0.061185
ENSG00000181894	19	58637618	58666477	73	13	155216	-1.4811	0.93072	245193	1.0412	0.14889	143599	-1.7403	0.9591	83703	1.1077	0.13399
ENSG00000253873	5	140800761	140891835	189	26	161794	-1.4816	0.93078	253972	0.54888	0.29154	142046	0.031954	0.48725	85520	2.6494	0.0040323
ENSG00000254122	5	140797426	140892546	194	26	161511	-1.4824	0.93088	253460	0.54325	0.29348	141885	0.050191	0.47999	86708	2.6765	0.0037197
ENSG00000163170	2	74362524	74375121	19	3	154824	-1.4824	0.93089	244054	1.1177	0.13185	142458	0.98288	0.16283	84857	0.48943	0.31227
ENSG00000133627	7	152456833	152552463	153	15	149115	-1.4825	0.9309	240489	-0.91492	0.81988	147796	-1.5447	0.93879	85366	-0.082477	0.53287
ENSG00000143355	1	197881036	197904608	37	9	149189	-1.4842	0.93112	238176	0.67535	0.24973	142257	1.1381	0.12753	87986	0.14554	0.44214
ENSG00000164626	6	39156748	39197226	99	18	156396	-1.4843	0.93114	249112	0.68034	0.24814	144534	1.5767	0.057438	83222	0.561	0.2874
ENSG00000112367	6	110012498	110146631	219	26	158317	-1.4847	0.93119	249812	0.67781	0.24895	142474	0.80188	0.21131	83293	-0.51058	0.69518
ENSG00000183977	3	20021452	20053822	94	12	159766	-1.4874	0.93155	251319	1.1784	0.11932	143127	-0.35328	0.63806	83073	1.1841	0.11819
ENSG00000101251	20	13829892	13977089	341	35	162634	-1.4878	0.9316	256341	-0.5157	0.69697	144603	-1.2752	0.89888	82254	-0.8258	0.79554
ENSG00000006025	17	45884737	45899200	45	8	156939	-1.4883	0.93166	247052	0.72014	0.23572	141264	0.20513	0.41873	83708	-2.13	0.98341
ENSG00000107282	9	72042445	72287222	472	29	160138	-1.4885	0.93169	252988	-0.1128	0.5449	143156	0.99358	0.16021	79252	-0.64748	0.74134
ENSG00000135409	12	53817638	53825318	11	1	160477	-1.49	0.93188	254793	-0.89802	0.81541	143468	1.8197	0.034405	82418	-0.039851	0.51589
ENSG00000128596	7	128430810	128462186	52	5	158275	-1.4916	0.9321	250270	0.22783	0.40989	144452	1.1588	0.12326	83619	-0.18877	0.57487
ENSG00000041988	1	6684925	6695646	24	5	148219	-1.4935	0.93235	235321	0.2414	0.40462	139602	1.2285	0.10963	83619	-1.5461	0.93896
ENSG00000196655	11	118889141	118896164	22	3	154101	-1.4939	0.93239	248738	0.40902	0.34126	146667	-0.097876	0.53898	83928	1.4941	0.067575
ENSG00000079246	2	216972186	217071026	190	21	160703	-1.4943	0.93245	253323	0.35473	0.3614	144124	-1.0539	0.85404	79252	-1.1162	0.86784
ENSG00000177830	11	867356	915058	74	10	148206	-1.4953	0.93258	239962	-0.47279	0.68182	147013	0.081375	0.46757	83429	0.99365	0.1602
ENSG00000253305	5	140787769	140892546	204	27	161869	-1.4955	0.93261	254059	0.54512	0.29284	142104	-0.0063729	0.50254	84047	2.6168	0.0044382
ENSG00000178538	8	61099905	61193971	256	23	159785	-1.4958	0.93265	253472	-0.011975	0.50478	144093	1.0861	0.13872	83955	1.0141	0.15528
ENSG00000166220	10	72530994	72545157	52	14	155406	-1.4961	0.93269	249553	-0.049012	0.51955	147159	-1.0005	0.84146	87986	0.61554	0.2691
ENSG00000079739	1	64058946	64125916	164	28	156246	-1.4962	0.9327	249552	0.049382	0.48031	146218	0.21295	0.41568	83619	-1.1088	0.86623
ENSG00000161204	3	183903810	183911800	19	5	165219	-1.4965	0.93274	262116	1.0116	0.15587	146162	0.4518	0.32571	81296	0.43492	0.33181
ENSG00000177873	3	40518603	40531727	13	4	151373	-1.4966	0.93275	245617	0.13961	0.44448	149866	1.147	0.12568	87986	0.99398	0.16012
ENSG00000134809	11	57295935	57298276	2	1	160038	-1.497	0.9328	259472	0.20561	0.41855	149866	-0.60478	0.72734	83794	-0.055251	0.52203
ENSG00000170145	11	111473114	111601577	111	6	156219	-1.4973	0.93284	244514	0.0054117	0.49784	140355	2.5309	0.0056887	85690	0.74744	0.2274
ENSG00000131196	18	77155855	77289325	424	35	148412	-1.4973	0.93285	239031	1.124	0.13051	145135	0.72001	0.23576	78160	-0.13313	0.55296
ENSG00000176788	5	17065706	17276943	500	62	155190	-1.4973	0.93285	247252	0.30995	0.3783	144728	1.9136	0.027837	83701	0.96693	0.16679
ENSG00000261934	5	140782519	140892546	215	28	161815	-1.4977	0.93289	253873	0.51092	0.3047	142010	0.0090316	0.4964	84287	3.097	0.0009773
ENSG00000080603	16	30709529	30755602	17	4	152440	-1.5005	0.93326	245421	-0.93342	0.8247	147796	1.094	0.13699	85944	-1.1012	0.8646
ENSG00000122707	9	36036429	36124448	130	17	159822	-1.504	0.9337	252431	-1.3911	0.91791	142557	0.98582	0.16211	85430	-0.28811	0.61337
ENSG00000198601	1	248343287	248344331	1	1	145970	-1.5039	0.9337	238504	-0.065721	0.5262	149866	1.1349	0.1282	81091	1.6468	0.049798
ENSG00000143520	1	152321210	152332482	13	2	168662	-1.5047	0.9338	267597	-1.2217	0.88909	147159	1.2585	0.1041	83362	0.15258	0.43936
ENSG00000155640	10	98741040	98745582	5	3	158471	-1.5047	0.9338	249860	1.3656	0.086032	142828	-0.63581	0.73755	84311	0.3442	0.36535
ENSG00000160326	9	136336216	136344259	21	8	148694	-1.5048	0.93381	239743	0.94417	0.17254	146515	0.87929	0.18962	87986	0.42001	0.33724
ENSG00000096996	19	18169804	18209754	94	11	155402	-1.5072	0.93412	247140	0.31264	0.37728	144999	-0.46174	0.67787	83222	-0.92948	0.82368
ENSG00000232748	16	31072812	31073451	1	1	169404	-1.5078	0.9342	267488	2.0103	0.0222	149866	2.6302	0.004267	81436	2.2291	0.012902
ENSG00000149269	11	77032751	77185680	267	13	161625	-1.5085	0.93429	254642	-0.099178	0.5395	143540	2.5463	0.0054443	83451	0.24734	0.40232
ENSG00000166387	11	7534528	7678358	450	56	157949	-1.5104	0.93452	250452	0.82707	0.2041	143375	1.1249	0.13032	82163	0.62433	0.2662
ENSG00000176658	17	30819539	31204195	549	44	155987	-1.511	0.9346	248566	0.11058	0.45598	145315	-1.5494	0.93935	87986	0.96167	0.16811
ENSG00000150764	11	111797867	111893308	51	10	153003	-1.511	0.93461	245785	1.6083	0.053885	145726	0.10541	0.45803	83721	0.26632	0.395
ENSG00000058668	1	203595688	203713209	191	27	152476	-1.5116	0.93469	242657	-0.18595	0.57376	143049	0.1762	0.43007	83862	-1.4278	0.92333
ENSG00000101493	18	74069643	74207146	290	27	156191	-1.5138	0.93496	249218	-0.91243	0.81923	145376	0.38614	0.3497	87986	-0.80914	0.79078
ENSG00000162368	1	47799468	47844511	85	8	158927	-1.5146	0.93507	249416	1.7474	0.040281	141172	0.19484	0.42276	79252	0.45641	0.32405
ENSG00000243667	2	68350067	68384692	50	7	158334	-1.5147	0.93507	249893	0.45111	0.32595	144236	0.71935	0.23596	83301	2.4459	0.0072243
ENSG00000058673	1	203764781	203823252	122	9	157481	-1.5154	0.93517	246692	-1.4945	0.93247	140924	-0.55576	0.71081	85674	-1.4268	0.92318
ENSG00000144893	3	150803483	151154860	699	42	158943	-1.5158	0.93522	249612	-0.91746	0.82055	141610	-0.39707	0.65434	81436	0.1873	0.42571
ENSG00000140254	15	45409568	45422136	16	5	154711	-1.5171	0.93538	249029	-0.19498	0.5773	147667	-0.81572	0.79267	83073	0.083964	0.46654
ENSG00000129003	15	62144587	62352672	445	22	160455	-1.5174	0.93542	253034	-0.1987	0.57875	143777	2.6307	0.0042603	82926	-0.18032	0.57155
ENSG00000123243	10	7601231	7708961	299	43	155373	-1.5177	0.93546	247583	0.38365	0.35062	144099	-0.96818	0.83352	81623	-0.27877	0.60979
ENSG00000183793	16	15457515	15474904	4	2	145970	-1.5177	0.93546	238504	2.4505	0.0071324	149866	-0.99993	0.84133	81868	1.1789	0.11922
ENSG00000105708	19	19821279	19843906	35	7	165664	-1.5179	0.93548	263620	1.0208	0.15368	147855	2.2889	0.011044	85803	-0.69457	0.75634
ENSG00000002016	12	1021242	1099219	162	28	155235	-1.5184	0.93555	249479	-0.92476	0.82245	146390	0.013887	0.49446	85847	-2.5976	0.99531
ENSG00000166484	17	19281033	19286857	1	1	158648	-1.5189	0.9356	257145	-2.4573	0.993	149866	-1.0339	0.8494	82746	0.62942	0.26454
ENSG00000176209	8	42396297	42409603	34	5	161192	-1.5191	0.93563	253282	0.30853	0.37884	143656	1.1032	0.13496	86114	0.95008	0.17104
ENSG00000120690	13	41506055	41635576	168	13	153939	-1.5195	0.93568	246399	-0.32601	0.62779	145467	1.7837	0.037234	81436	-0.31871	0.62503
ENSG00000129295	8	133584319	133687838	116	13	156689	-1.5196	0.93569	248171	-0.082748	0.53297	143799	-1.0553	0.85437	84516	-0.17477	0.56937
ENSG00000187766	21	46031995	46032871	1	1	131028	-1.5196	0.9357	189193	1.0292	0.1517	114676	1.8088	0.03524	84380	1.3538	0.087906
ENSG00000257727	12	56703625	56710120	5	2	156777	-1.5198	0.93572	246889	1.5091	0.065631	142828	0.10192	0.45941	84056	2.9351	0.0016675
ENSG00000156413	19	5830620	5839742	26	6	151363	-1.521	0.93588	243455	0.45826	0.32338	144452	-2.1451	0.98403	87986	0.35749	0.36036
ENSG00000087250	16	56622985	56625000	3	2	153162	-1.5216	0.93595	247367	0.99185	0.16063	149866	0.59622	0.27552	84056	-1.0236	0.84698
ENSG00000134815	19	47852537	47885961	75	10	159855	-1.5223	0.93603	252670	1.0247	0.15274	143766	-0.84584	0.80118	87986	-0.055123	0.52198
ENSG00000169692	9	139567594	139581875	13	4	146724	-1.523	0.93612	239677	-1.0841	0.86084	149866	-0.13486	0.55364	85873	0.73367	0.23158
ENSG00000175727	12	122516627	122631894	149	6	156536	-1.5237	0.9362	247158	0.088717	0.46465	143253	1.3474	0.088926	84243	0.9372	0.17433
ENSG00000132424	6	99845926	99873207	37	5	164728	-1.5237	0.93621	261324	-0.71516	0.76275	145111	1.4006	0.080661	83827	-0.10822	0.54309
ENSG00000141384	18	23805899	23971649	329	21	158983	-1.5243	0.93629	250661	0.16899	0.4329	143021	-1.4662	0.92871	82541	0.10715	0.45733
ENSG00000092009	14	24974558	24977471	8	3	167930	-1.5244	0.9363	263879	0.75978	0.22369	145467	0.85859	0.19528	84939	-0.96155	0.83186
ENSG00000062038	16	68670091	68756519	192	16	155081	-1.5245	0.93631	243489	0.89577	0.18519	140519	0.16616	0.43402	82163	-1.395	0.91849
ENSG00000140319	15	40327939	40331389	9	4	151609	-1.5246	0.93632	242748	-0.9952	0.84018	145956	2.0864	0.018472	84243	0.085906	0.46577
ENSG00000138785	4	106603783	106817143	370	12	162562	-1.5249	0.93636	256556	2.0163	0.021887	144160	1.6867	0.045833	87986	0.056429	0.4775
ENSG00000175536	11	74202756	74204778	4	2	156142	-1.5254	0.93642	245948	-0.7926	0.786	141069	-1.0177	0.8456	82746	0.93174	0.17573
ENSG00000123838	1	207277606	207318317	74	13	156512	-1.5256	0.93645	248687	1.2969	0.097328	145111	-0.1512	0.56009	87986	-0.2725	0.60738
ENSG00000254245	5	140723600	140892546	330	28	161594	-1.5259	0.93648	253162	0.24759	0.40223	141762	-0.11129	0.54431	84133	2.6847	0.0036299
ENSG00000118971	12	4382937	4414516	33	11	152006	-1.5261	0.9365	247318	1.2407	0.10736	149866	0.49533	0.31018	81720	-0.35152	0.6374
ENSG00000147604	8	74202505	74208024	12	5	160287	-1.527	0.93662	255482	-1.7211	0.95738	146934	0.66042	0.25449	83374	0.22363	0.41152
ENSG00000204866	19	46646362	46664556	32	6	163215	-1.5271	0.93663	259260	0.51076	0.30476	145467	0.56213	0.28701	83362	1.8153	0.034742
ENSG00000070444	17	2287353	2304412	33	6	153011	-1.5275	0.93668	243309	-0.012914	0.50515	144534	1.2544	0.10486	85890	-1.262	0.89652
ENSG00000174276	11	64883874	64885170	1	1	174012	-1.5276	0.9367	275091	0.16086	0.4361	149866	-0.7189	0.7639	87986	0.89683	0.18491
ENSG00000006007	16	19513014	19533467	52	7	155401	-1.5277	0.93671	246642	1.0661	0.14318	142422	0.23643	0.40655	86738	-2.14	0.98382
ENSG00000167632	8	140742585	141468678	1602	143	155346	-1.5283	0.93677	247970	2.8413	0.0022464	144638	-1.181	0.8812	84714	0.66882	0.2518
ENSG00000189060	22	38201113	38203442	2	1	144061	-1.5284	0.9368	221681	-0.8458	0.80117	132271	-1.355	0.91229	78160	1.4284	0.07659
ENSG00000161640	19	50452241	50464429	16	4	152391	-1.5285	0.93681	247411	-1.5055	0.9339	149866	0.29575	0.38371	87986	0.44063	0.32974
ENSG00000117877	19	45909466	45914024	13	3	158013	-1.5292	0.93689	251396	0.83384	0.20218	144452	1.2745	0.10124	83619	-0.37223	0.64514
ENSG00000197705	18	30252633	30353025	180	8	160690	-1.5302	0.93701	255512	0.33493	0.36884	146543	-0.57038	0.71579	82640	1.5691	0.058316
ENSG00000180644	10	72357103	72362531	13	5	149519	-1.5307	0.93708	236235	-1.236	0.89178	139038	0.21492	0.41492	87986	1.0725	0.14175
ENSG00000196711	8	53446596	53478067	33	6	163695	-1.5311	0.93713	258645	0.46301	0.32168	145601	-0.60885	0.72869	82189	1.4978	0.067087
ENSG00000154813	3	16299484	16306479	21	4	166226	-1.5313	0.93715	262481	0.17381	0.43101	144839	1.355	0.087707	82611	0.33389	0.36923
ENSG00000100883	14	35451162	35498773	154	15	164122	-1.5314	0.93717	258140	1.1556	0.12393	143468	1.8594	0.031488	83545	-0.84617	0.80127
ENSG00000102763	13	42140972	42535256	784	40	162515	-1.5324	0.93729	256016	-0.3592	0.64028	144076	3.1524	0.00080972	87986	-0.79965	0.78804
ENSG00000155530	7	133812051	133949343	269	8	164636	-1.5333	0.9374	260030	0.068288	0.47278	145941	-1.3017	0.90349	82371	0.34335	0.36567
ENSG00000113600	5	39284363	39424970	316	29	161884	-1.5338	0.93746	255867	0.01432	0.49429	145412	0.74116	0.2293	82746	-0.48054	0.68458
ENSG00000168907	15	42433331	42448839	36	9	155588	-1.5343	0.93752	249694	0.045327	0.48192	145956	0.57281	0.28339	79455	0.71341	0.2378
ENSG00000253910	5	140739702	140892546	300	27	161688	-1.5348	0.93758	253272	0.33712	0.36801	141772	-0.050604	0.52018	84635	2.6498	0.0040266
ENSG00000118162	19	47978400	47987525	7	3	159687	-1.5383	0.93801	256504	-0.3646	0.64229	149866	0.16103	0.43603	74885	-0.3682	0.64364
ENSG00000113303	5	180326076	180377906	105	7	152527	-1.5397	0.93819	242569	0.89894	0.18434	145844	-0.60251	0.72658	74885	-0.48879	0.68751
ENSG00000171241	16	46614465	46655538	17	8	152704	-1.54	0.93821	247600	0.52592	0.29947	149866	-0.70239	0.75878	84924	0.78978	0.21483
ENSG00000164096	4	120218206	120225600	15	6	158177	-1.54	0.93822	247791	-1.1257	0.86986	140482	2.0408	0.020634	84768	0.53557	0.29613
ENSG00000085433	1	109512835	109584850	154	16	158349	-1.5414	0.9384	251287	0.38153	0.3514	144610	-0.027613	0.51101	84850	-1.054	0.85407
ENSG00000186834	17	43224683	43229468	4	2	146367	-1.5416	0.93842	227855	0.30737	0.37928	132271	-1.2495	0.89426	87986	1.3165	0.094
ENSG00000214216	3	158680716	158984096	473	34	157697	-1.5417	0.93843	249585	1.818	0.034535	143914	-0.44446	0.67164	84056	2.0054	0.022462
ENSG00000253537	5	140762466	140892546	260	25	161580	-1.5434	0.93864	253173	0.46563	0.32074	141745	0.02561	0.48978	85075	2.6271	0.0043058
ENSG00000101425	20	36888550	36965907	151	31	152387	-1.5436	0.93866	242682	2.0045	0.022507	144040	-1.8948	0.97094	83429	-0.81394	0.79216
ENSG00000221932	11	124789145	124790573	1	1	126778	-1.5456	0.9389	183512	0.86616	0.1932	114676	0.24301	0.404	84411	2.1273	0.016698
ENSG00000156282	21	31538240	31538971	1	1	173407	-1.5464	0.939	273909	-1.6258	0.948	149866	2.4867	0.006447	84711	0.35551	0.36111
ENSG00000100445	14	24908971	24912111	15	2	156104	-1.5479	0.93918	244259	0.70301	0.24102	135790	0.97213	0.16549	83419	-0.87206	0.80841
ENSG00000181790	8	143530790	143626370	126	25	147832	-1.5489	0.93929	239553	2.0515	0.020108	147352	-0.29038	0.61424	84773	1.106	0.13437
ENSG00000101546	18	77794357	77806397	37	5	161536	-1.5494	0.93936	253343	0.88781	0.18732	141306	0.32453	0.37277	79430	-0.80844	0.79058
ENSG00000114113	3	139171725	139199589	55	7	163957	-1.5497	0.93939	255379	0.24693	0.40248	142828	-1.5497	0.9394	87986	-0.47274	0.6818
ENSG00000173372	1	22962998	22966101	6	3	167075	-1.5501	0.93944	263848	1.0629	0.14392	149866	1.4207	0.077708	82746	0.86895	0.19244
ENSG00000100373	22	45680862	45691755	26	7	148555	-1.5508	0.93952	238148	0.97387	0.16506	144452	0.11413	0.45457	87986	-0.87845	0.81015
ENSG00000144355	2	172949467	172954405	4	2	147565	-1.551	0.93954	227816	-0.60139	0.72621	132271	-0.53897	0.70505	87986	0.17493	0.43057
ENSG00000138180	10	95256388	95288849	89	12	157109	-1.5511	0.93956	249779	0.042877	0.4829	143540	0.85238	0.197	82746	0.042283	0.48314
ENSG00000115568	2	219502638	219524378	31	4	157103	-1.5516	0.93963	243826	0.70024	0.24189	138514	3.2454	0.00058639	84533	-0.43346	0.66766
ENSG00000178591	20	67890	77735	7	4	154878	-1.5518	0.93964	251575	1.5369	0.062162	149866	0.68325	0.24723	83401	1.0149	0.15507
ENSG00000105971	7	115927433	116148595	451	35	161455	-1.5532	0.93982	254756	0.46024	0.32267	144014	2.3513	0.0093531	84413	-0.68323	0.75277
ENSG00000095981	6	39282473	39290744	34	4	164930	-1.5536	0.93986	261163	2.5043	0.0061352	144691	-0.090156	0.53592	81151	-0.93519	0.82515
ENSG00000185404	2	231191898	231268447	259	19	161655	-1.5536	0.93986	255680	0.31253	0.37732	144567	-0.24658	0.59738	83679	1.2478	0.10605
ENSG00000027075	14	61654276	62017694	785	71	157791	-1.5539	0.93989	250574	1.8029	0.035701	144218	1.6951	0.045028	81488	-1.6454	0.95006
ENSG00000105792	7	89874487	89940377	133	14	165107	-1.5546	0.93998	260103	-0.81415	0.79222	144045	-0.01286	0.50513	82624	-0.69194	0.75551
ENSG00000204897	17	38904272	38911584	12	4	150832	-1.5548	0.94	239255	-1.3314	0.90847	141069	0.41782	0.33804	82995	1.8193	0.03443
ENSG00000160563	9	134735493	134955295	248	27	159068	-1.5555	0.94009	250968	1.6478	0.049693	143055	-1.1165	0.8679	87986	0.42299	0.33615
ENSG00000122085	2	242011583	242041747	57	7	161337	-1.5571	0.94028	252718	-0.24463	0.59663	141840	3.0283	0.0012296	82825	-0.29658	0.61661
ENSG00000120318	5	141032967	141061788	60	15	153910	-1.5605	0.94068	244049	-1.7642	0.96115	144001	2.4764	0.0066361	82129	-0.32533	0.62753
ENSG00000174151	1	110036673	110045554	7	2	148123	-1.5608	0.94072	241800	0.93905	0.17385	149866	2.7294	0.0031724	79924	0.89445	0.18554
ENSG00000164961	8	126036501	126104082	223	10	164450	-1.5628	0.94095	259974	0.51868	0.30199	144816	-0.14395	0.55723	83362	0.5746	0.28278
ENSG00000125319	17	42219273	42239844	19	4	157927	-1.5629	0.94097	249569	-0.53692	0.70434	144310	-1.1991	0.88476	83981	-0.24587	0.59711
ENSG00000102967	16	72042486	72058954	35	7	158870	-1.5638	0.94107	248342	2.1355	0.016358	139812	2.5067	0.0060926	82470	-0.79129	0.78561
ENSG00000116906	1	231376952	231413719	73	7	155674	-1.5657	0.94129	243011	-0.71094	0.76144	138297	0.68337	0.24719	82234	-0.39707	0.65434
ENSG00000204103	20	39314487	39317880	1	1	156514	-1.5658	0.9413	252932	0.24404	0.4036	149866	0.62222	0.2669	81793	1.7331	0.041543
ENSG00000100142	22	38348613	38437922	62	6	158271	-1.5681	0.94158	248099	0.25328	0.40003	141920	-1.0419	0.85127	87986	-0.90029	0.81602
ENSG00000148513	10	37414784	37673039	368	24	158703	-1.5697	0.94175	252290	1.0129	0.15556	144415	0.37748	0.35291	85352	0.23488	0.40715
ENSG00000135709	16	85061374	85127836	250	26	157988	-1.571	0.9419	249131	0.88074	0.18923	142124	-0.79365	0.7863	87986	-0.029603	0.51181
ENSG00000117226	1	89472348	89488577	24	5	162262	-1.5711	0.94192	256093	-0.023065	0.5092	144001	1.7143	0.043235	83849	-0.38684	0.65056
ENSG00000253953	5	140767451	140892546	248	30	161369	-1.5718	0.942	252873	0.49761	0.30938	141636	0.068746	0.4726	84711	2.6508	0.004015
ENSG00000163435	1	201977072	201986316	15	6	146365	-1.5718	0.94201	236539	-2.6413	0.99587	145174	1.3871	0.082699	84056	0.49946	0.30873
ENSG00000170631	8	146155743	146176274	25	3	159736	-1.5719	0.94202	254412	1.2722	0.10164	147051	-0.46406	0.6787	86445	0.76773	0.22133
ENSG00000012124	19	35810163	35838258	61	21	148886	-1.5723	0.94206	241713	0.4426	0.32903	148135	-0.098791	0.53935	87986	-1.789	0.9632
ENSG00000166317	10	75404638	75423561	18	1	166811	-1.5727	0.94211	262885	-0.63503	0.73729	145956	-0.058729	0.52342	84525	0.62088	0.26734
ENSG00000165566	13	25735821	25746426	14	2	159954	-1.5731	0.94215	251774	1.6506	0.049414	144839	0.092028	0.46334	84003	0.59051	0.27742
ENSG00000142544	19	51600862	51611627	24	5	150776	-1.5733	0.94217	243657	1.1236	0.1306	148400	-0.76823	0.77882	84605	0.12772	0.44918
ENSG00000204572	11	71276608	71279980	20	4	151978	-1.5737	0.94223	244126	-0.82824	0.79623	146347	1.2953	0.097613	84390	1.7819	0.037379
ENSG00000137713	11	111597631	111637151	24	8	155966	-1.574	0.94225	251105	0.47668	0.3168	148400	1.6065	0.054082	82746	0.025148	0.48997
ENSG00000198788	11	1074874	1104419	92	10	147623	-1.5745	0.94232	239815	1.6955	0.04499	146041	0.48346	0.31439	79252	1.671	0.047366
ENSG00000067225	15	72491369	72524164	38	7	159424	-1.5748	0.94235	252340	-1.0437	0.85168	144310	-0.55595	0.71088	84896	-1.3053	0.90411
ENSG00000166582	17	16245847	16256970	12	4	155076	-1.5749	0.94236	247717	0.91119	0.1811	146934	1.2285	0.10963	87986	0.63177	0.26377
ENSG00000189127	5	79852573	79866307	25	6	152037	-1.575	0.94237	240932	0.553	0.29013	142828	-0.05719	0.5228	82371	1.4317	0.076121
ENSG00000122557	7	35672268	35735181	116	13	160452	-1.5754	0.94242	253308	1.5074	0.065849	143495	-1.3466	0.91095	77172	-0.29024	0.61418
ENSG00000146094	5	176928907	176938275	6	2	147882	-1.5755	0.94243	235298	-0.62019	0.73243	144001	0.81632	0.20716	79252	0.2064	0.41824
ENSG00000000419	20	49551403	49575092	22	5	153282	-1.5759	0.94247	246436	-0.071423	0.52847	145067	0.36714	0.35676	83222	-2.9254	0.99828
ENSG00000152217	18	42260137	42648475	573	72	156033	-1.576	0.94249	247583	1.119	0.13156	143356	1.0988	0.13593	83619	0.29223	0.38506
ENSG00000115657	2	220074489	220083712	3	1	164915	-1.5766	0.94256	274064	0.2352	0.40703	149866	1.9375	0.026342	83510	-0.43134	0.66689
ENSG00000170421	12	53290976	53343738	129	17	157554	-1.5767	0.94257	249895	-0.5693	0.71542	143319	1.3441	0.089457	85299	0.75816	0.22418
ENSG00000177673	2	232457574	232458994	2	1	151752	-1.5789	0.94283	247322	-0.30504	0.61983	149866	-0.64162	0.73944	83488	0.99013	0.16105
ENSG00000177098	11	118004091	118023603	33	6	149951	-1.5794	0.94288	237728	-0.2755	0.60853	142401	-0.37832	0.6474	84923	0.97454	0.16489
ENSG00000114853	3	42695175	42709072	23	5	157841	-1.5822	0.9432	252128	1.4176	0.078147	146806	0.94964	0.17115	84842	-0.45703	0.67618
ENSG00000115758	2	10580093	10588630	14	4	156332	-1.5823	0.94321	247806	-0.43531	0.66833	144839	1.4517	0.073296	84887	-0.42959	0.66625
ENSG00000136367	14	23990065	24025401	30	8	156803	-1.5827	0.94326	250634	-0.45262	0.67459	147520	-0.28431	0.61191	82163	-0.0079737	0.50318
ENSG00000205899	17	1173852	1174754	1	1	145970	-1.5831	0.9433	238504	-0.010277	0.5041	149866	-1.3451	0.9107	82254	1.8975	0.028879
ENSG00000145990	6	13358061	13487894	239	29	159035	-1.5835	0.94335	252149	0.79784	0.21248	145302	0.2728	0.3925	85803	0.20303	0.41956
ENSG00000166483	11	9595227	9615004	28	8	155497	-1.584	0.9434	251001	0.91394	0.18037	147352	0.58754	0.27842	83184	0.62938	0.26455
ENSG00000196391	15	90895476	90909324	35	5	164232	-1.5851	0.94352	259293	0.2379	0.40598	145844	-0.31036	0.62186	82573	1.4743	0.0702
ENSG00000138780	4	106629934	106768885	252	10	163485	-1.5858	0.9436	257533	2.0577	0.019807	143861	1.7027	0.044314	84399	0.056296	0.47755
ENSG00000137857	15	45422130	45457774	64	10	156676	-1.5867	0.94371	247012	-1.0131	0.84448	143268	-1.1434	0.87357	82746	0.031418	0.48747
ENSG00000058804	1	54231132	54304533	83	6	154000	-1.5872	0.94377	245539	0.3483	0.36381	142658	-0.12151	0.54836	86479	-1.4248	0.9229
ENSG00000125816	20	21376004	21378666	1	1	131647	-1.5875	0.9438	189874	1.3944	0.0816	114676	1.2876	0.09894	74331	-0.23252	0.59193
ENSG00000197302	16	31724549	31806190	113	8	158073	-1.5881	0.94387	247666	0.92246	0.17814	141146	-1.0051	0.84258	87986	1.5422	0.061509
ENSG00000069018	5	135548998	135732730	359	24	162878	-1.5885	0.94391	257074	1.1214	0.13107	144769	0.035128	0.48599	70518	-1.2833	0.90031
ENSG00000176399	9	22446839	22455739	19	6	151605	-1.5886	0.94392	239505	1.4237	0.077266	140605	-1.0157	0.8451	82511	0.95458	0.1699
ENSG00000166402	11	8040790	8127659	204	36	151299	-1.5892	0.94399	242862	0.7536	0.22555	145036	0.25688	0.39864	83619	0.62529	0.26589
ENSG00000071073	2	99235568	99347589	173	20	158570	-1.5902	0.94411	251933	0.77289	0.21979	145391	-1.3944	0.91841	83042	-1.2447	0.89338
ENSG00000165819	14	21966276	21979517	28	5	163794	-1.5903	0.94411	261254	-0.23334	0.59225	146096	-0.95322	0.82976	80999	0.59981	0.27432
ENSG00000157978	1	25870070	25895377	52	8	145047	-1.5906	0.94415	234725	0.94339	0.17274	145806	0.989	0.16133	80999	0.38115	0.35155
ENSG00000222004	7	26677489	26686889	15	2	148976	-1.5911	0.94421	240271	0.19523	0.42261	145174	2.0351	0.020922	85115	2.1389	0.016221
ENSG00000178860	8	72753783	72756703	4	2	156373	-1.5927	0.94439	254205	1.302	0.096462	149866	0.29217	0.38508	85075	1.0231	0.15313
ENSG00000104881	19	45882891	45909607	31	9	150638	-1.5933	0.94445	245127	-1.1309	0.87096	149866	0.97183	0.16557	82005	-0.73395	0.76851
ENSG00000129473	14	23767998	23780968	16	8	150001	-1.5935	0.94448	244861	0.5871	0.27857	149866	0.11804	0.45302	83892	-0.17125	0.56799
ENSG00000101400	20	31995760	32031698	35	6	152949	-1.5945	0.94459	242957	-0.30472	0.61971	143833	0.40466	0.34286	80758	-0.81508	0.79249
ENSG00000115942	2	201773695	201828403	55	9	162837	-1.5958	0.94473	257211	0.95788	0.16906	144747	0.042155	0.48319	83176	-0.42374	0.66412
ENSG00000179058	9	132374503	132383055	25	5	144587	-1.5966	0.94482	231937	0.52521	0.29972	142828	0.85911	0.19514	83916	1.0289	0.15176
ENSG00000253767	5	140772380	140892546	241	30	161580	-1.6002	0.94522	253235	0.52465	0.29991	141689	0.088095	0.4649	86382	2.6405	0.0041391
ENSG00000008516	16	3096681	3110727	28	6	145402	-1.6006	0.94526	236853	-0.095868	0.53819	148609	-0.34729	0.63581	87986	-1.9173	0.9724
ENSG00000170276	11	111782965	111789574	8	3	149896	-1.6013	0.94535	241998	0.67387	0.2502	145467	0.33931	0.36719	85193	0.75124	0.22625
ENSG00000092978	1	217600333	217804424	361	40	156148	-1.6022	0.94545	249351	-0.89574	0.8148	145090	0.043239	0.48276	82870	-0.95214	0.82949
ENSG00000205439	21	46077848	46078258	2	1	151286	-1.6023	0.94546	230610	-0.31039	0.62187	132271	0.050902	0.4797	83791	1.8624	0.031275
ENSG00000119421	9	124894744	124922098	89	10	159164	-1.6025	0.94548	252298	0.055983	0.47768	143540	-0.86444	0.80633	85366	-0.34559	0.63517
ENSG00000168961	17	25956823	25976586	38	4	153134	-1.6037	0.94561	242557	-0.42163	0.66335	143384	0.92533	0.1774	83955	0.71539	0.23718
ENSG00000104472	8	141521396	141527236	6	3	146668	-1.6047	0.94572	234026	0.49382	0.31072	144001	-0.025108	0.51002	84929	-0.74761	0.77265
ENSG00000166349	11	36532258	36614706	126	15	161042	-1.6048	0.94573	254530	-0.89876	0.81561	143722	-0.037982	0.51515	83882	0.62366	0.26643
ENSG00000167216	18	44497454	44627658	261	18	160194	-1.6048	0.94573	251454	0.7749	0.2192	142720	0.23007	0.40902	83784	0.65605	0.2559
ENSG00000198755	6	35436184	35438562	7	3	168197	-1.6049	0.94575	268709	-0.53681	0.7043	149866	0.67242	0.25066	84877	1.6675	0.047708
ENSG00000145826	5	135257967	135290723	102	14	163697	-1.6051	0.94576	257524	0.915	0.1801	144346	1.8753	0.030378	84327	0.19842	0.42136
ENSG00000163751	3	148583042	148614983	70	9	158623	-1.6052	0.94577	252702	0.90702	0.1822	145844	0.24785	0.40212	82611	0.51747	0.30242
ENSG00000122966	12	120123594	120315095	381	26	161089	-1.6054	0.9458	254057	0.0052435	0.49791	143401	1.618	0.052828	85970	-0.2836	0.61164
ENSG00000177663	22	17565843	17596583	48	14	148363	-1.6063	0.9459	236276	0.5221	0.3008	142535	0.30007	0.38206	83407	0.98977	0.16114
ENSG00000254505	14	24678788	24683075	7	3	156521	-1.6069	0.94596	248223	0.41275	0.33989	144839	-0.59317	0.72347	83091	2.6919	0.0035521
ENSG00000108587	17	28804379	28854610	49	6	156222	-1.6074	0.94602	246122	0.27484	0.39172	141966	-0.14762	0.55868	85803	-0.6153	0.73082
ENSG00000108187	10	70042416	70092806	144	10	161133	-1.6076	0.94604	254820	-1.726	0.95783	143757	-0.0005452	0.50022	84943	-0.62776	0.73492
ENSG00000125991	20	34129769	34145405	28	5	162103	-1.6077	0.94604	255526	1.0945	0.13686	144839	1.232	0.10898	83619	-0.2257	0.58928
ENSG00000116260	1	180123968	180173165	151	13	161660	-1.6097	0.94627	253380	-0.97463	0.83513	142875	-0.65391	0.74342	82746	-0.41346	0.66037
ENSG00000164690	7	155592679	155604967	9	3	147050	-1.61	0.9463	240170	0.31399	0.37676	149866	-0.49444	0.6895	85289	0.56357	0.28652
ENSG00000104611	8	19171127	19253729	187	31	157707	-1.6104	0.94635	250196	0.68594	0.24638	144221	0.59817	0.27486	76565	-0.74565	0.77206
ENSG00000243489	21	46066330	46067564	1	1	158235	-1.6109	0.9464	257128	-2.4324	0.9925	149866	-0.65014	0.7422	79252	2.44	0.0073428
ENSG00000164099	4	119201192	119274158	143	21	161086	-1.6154	0.94689	254213	0.19253	0.42366	144452	0.38383	0.35055	83901	0.53561	0.29612
ENSG00000148671	10	88727948	88743691	42	7	162247	-1.6158	0.94693	257322	0.32368	0.37309	145677	-0.72854	0.76686	84243	0.23653	0.40651
ENSG00000212899	17	39149685	39150385	5	2	145970	-1.6159	0.94694	238504	1.2847	0.099454	149866	1.2655	0.10284	82959	1.93	0.026802
ENSG00000161920	17	4634722	4636905	4	2	154136	-1.6164	0.947	250893	0.37836	0.35258	149866	-0.22128	0.58756	83455	0.4457	0.32791
ENSG00000159079	21	33964388	33985176	55	6	166167	-1.6168	0.94704	262152	-0.65632	0.74419	146667	-1.7659	0.96129	82565	0.39648	0.34587
ENSG00000129596	5	115140429	115152651	4	2	152580	-1.6207	0.94745	248818	0.66564	0.25282	149866	1.2837	0.099615	87986	-0.16769	0.56659
ENSG00000174938	16	29882479	29910868	13	3	152847	-1.6212	0.94752	247413	-0.22237	0.58799	149866	1.6762	0.046852	84711	0.91412	0.18033
ENSG00000109445	4	142142040	142155851	17	3	160159	-1.623	0.9477	252212	0.65343	0.25674	143656	0.91794	0.17933	82746	-0.5936	0.72361
ENSG00000198863	17	41132581	41145707	8	3	161850	-1.6229	0.9477	256062	0.64567	0.25925	145467	2.5413	0.0055227	84071	1.6841	0.046084
ENSG00000214686	3	51812579	51813009	1	1	169618	-1.623	0.9477	275495	2.0587	0.01976	149866	-0.13679	0.5544	83247	2.0299	0.021184
ENSG00000154359	8	12579402	12613582	63	8	160819	-1.6237	0.94778	256205	-0.34846	0.63625	145956	-1.4929	0.93227	87986	0.32894	0.3711
ENSG00000021762	11	3108345	3187969	260	35	150613	-1.624	0.94781	243910	-0.23471	0.59278	147159	1.1671	0.12158	82213	-1.6881	0.9543
ENSG00000144711	3	12938718	13114617	367	56	153315	-1.6247	0.94789	246225	1.7194	0.042768	146606	0.10232	0.45925	83566	0.18237	0.42765
ENSG00000121742	13	20796109	20806534	10	3	146574	-1.6284	0.94828	236180	-2.0512	0.97988	146347	1.7742	0.038016	80581	-0.30186	0.61862
ENSG00000213937	16	3062456	3064506	2	1	151415	-1.6288	0.94832	246738	0.41826	0.33788	149866	0.95016	0.17102	79649	1.9869	0.023465
ENSG00000221837	21	46047039	46048294	5	2	152673	-1.6297	0.94842	241992	-1.0069	0.843	142828	-1.4059	0.92013	82428	2.1101	0.017423
ENSG00000023902	1	150121372	150136916	18	3	155704	-1.6303	0.94848	248885	0.91387	0.18039	145956	-1.7993	0.96401	85880	-1.6614	0.95168
ENSG00000144504	2	241418838	241508626	232	37	149345	-1.6315	0.94861	240224	0.72271	0.23493	144709	-0.6001	0.72578	87986	0.17841	0.4292
ENSG00000159228	21	37442238	37445464	10	4	163930	-1.6317	0.94863	262172	-1.8467	0.96761	149866	0.28571	0.38755	83134	0.39986	0.34463
ENSG00000177732	20	306206	310865	9	3	150165	-1.6317	0.94863	241998	0.43883	0.33039	145956	0.62343	0.2665	87986	0.99282	0.1604
ENSG00000221955	3	124801479	124998021	521	61	157456	-1.6353	0.949	249995	-0.11596	0.54616	144665	-0.96199	0.83197	82807	2.1328	0.016471
ENSG00000146859	7	134832823	134850967	41	3	163709	-1.6356	0.94904	258792	-0.32676	0.62808	143858	-0.8998	0.81589	83316	0.21638	0.41435
ENSG00000181381	4	169277885	169458937	608	48	157668	-1.6364	0.94913	248841	-0.44216	0.67081	142515	-0.55761	0.71144	87986	1.094	0.13698
ENSG00000131469	17	41150289	41154976	7	2	158723	-1.6366	0.94914	252411	0.46048	0.32258	144839	1.0711	0.14207	84963	-0.12866	0.55119
ENSG00000159674	4	1160719	1202750	66	16	153864	-1.6387	0.94936	245825	1.3495	0.088589	145067	0.6434	0.25998	83861	0.40676	0.34209
ENSG00000072958	19	16308388	16346160	106	7	160738	-1.6397	0.94947	250338	0.73199	0.23209	141898	-0.34313	0.63425	74885	-1.2147	0.88776
ENSG00000196739	9	116917839	117074791	431	78	155190	-1.6398	0.94948	247748	-0.5291	0.70163	145130	-0.95159	0.82935	84929	1.5009	0.066684
ENSG00000179256	12	14957583	14967116	21	6	166713	-1.6401	0.94951	266409	0.70074	0.24173	149866	1.1986	0.11535	83760	1.0339	0.15059
ENSG00000115461	2	217536827	217560248	35	3	160516	-1.6411	0.94961	255938	-1.7578	0.96061	145844	-0.043328	0.51728	83619	-0.43777	0.66922
ENSG00000106236	7	98246608	98259180	13	5	152802	-1.643	0.94981	241722	-0.76197	0.77696	139038	0.42469	0.33553	87986	-0.67185	0.74916
ENSG00000188290	1	934341	935552	1	1	145970	-1.6449	0.95	238504	1.2835	0.09965	149866	0.099426	0.4604	87986	1.3865	0.082792
ENSG00000213694	9	91606361	91619925	27	10	156277	-1.6457	0.95009	249199	1.0425	0.14859	144653	0.6251	0.26595	84450	1.9709	0.024368
ENSG00000129116	4	169418216	169849608	1028	85	158868	-1.6458	0.9501	252307	0.60592	0.27228	144971	0.79177	0.21425	85131	-0.17923	0.57112
ENSG00000179639	1	159259503	159278014	45	8	159308	-1.6458	0.9501	249503	0.95426	0.16998	142046	0.17304	0.43131	83231	1.0474	0.14745
ENSG00000184005	1	76540403	77100286	1293	111	158716	-1.646	0.95012	251268	1.2545	0.10483	144096	-0.049009	0.51954	82163	1.1859	0.11783
ENSG00000166598	12	104323884	104347423	82	15	157461	-1.6476	0.95028	247012	-0.11995	0.54774	139566	-1.1997	0.88486	83619	0.63266	0.26348
ENSG00000243749	1	35447135	35450954	5	2	167696	-1.6475	0.95028	269682	-0.67011	0.74861	149866	0.58644	0.27879	84630	2.4531	0.0070816
ENSG00000214688	10	73471457	73497581	48	9	156688	-1.6481	0.95034	248969	-0.35574	0.63898	144001	1.3545	0.087785	81997	2.0324	0.021054
ENSG00000145907	5	151150605	151192346	71	10	159908	-1.6495	0.95048	254305	-0.53318	0.70305	145405	2.1285	0.016647	85803	0.20086	0.4204
ENSG00000006042	17	31254927	31272124	36	6	159723	-1.6509	0.95062	253001	-0.14262	0.55671	144979	-0.51197	0.69566	81436	-2.1295	0.9834
ENSG00000235098	1	1353799	1357149	6	2	149735	-1.656	0.95114	243821	0.28378	0.38829	149866	0.44993	0.32638	84204	2.2543	0.01209
ENSG00000156453	5	141232937	141258811	24	10	152867	-1.6562	0.95116	245112	0.22657	0.41038	145467	1.0668	0.14302	84098	0.3579	0.36021
ENSG00000178585	1	9908333	9970394	40	6	151732	-1.6569	0.95123	243287	-0.31812	0.6248	145467	1.9729	0.024253	84293	1.0149	0.15508
ENSG00000182545	14	20973695	20979328	8	3	147632	-1.657	0.95124	240973	-0.55767	0.71147	149866	-1.6774	0.95327	83650	1.1306	0.12912
ENSG00000130283	19	18979360	19006905	40	10	149190	-1.6573	0.95127	242530	-0.1076	0.54284	148107	0.12896	0.4487	84963	-0.16057	0.56378
ENSG00000223802	19	18979360	19007536	40	10	149190	-1.6573	0.95127	242530	-0.1076	0.54284	148107	0.12896	0.4487	83222	2.1458	0.015943
ENSG00000134186	1	109234944	109244425	6	4	146660	-1.6574	0.95128	235705	0.0040419	0.49839	144001	0.56668	0.28547	82163	-0.070497	0.5281
ENSG00000175221	19	867961	893218	48	9	148346	-1.6592	0.95146	241247	-1.1423	0.87334	148400	-0.20862	0.58263	82746	0.92344	0.17789
ENSG00000125648	19	6436089	6465214	64	9	151563	-1.6593	0.95148	245008	-0.062001	0.52472	147667	1.3209	0.093266	86147	-0.2383	0.59417
ENSG00000130720	9	133777824	133814673	109	17	150150	-1.6617	0.95171	242327	0.29634	0.38349	145992	1.1464	0.12581	79564	-0.14686	0.55838
ENSG00000137124	9	38392660	38398658	15	6	148450	-1.6619	0.95173	232621	-0.27379	0.60788	140482	-2.0429	0.97947	79798	0.011022	0.4956
ENSG00000091262	16	16242784	16317379	197	27	149846	-1.6627	0.95181	239200	0.8073	0.20975	143614	1.9861	0.023511	82163	-0.97001	0.83398
ENSG00000007171	17	26083791	26127525	90	14	154956	-1.6628	0.95182	247674	-1.0051	0.84258	145565	0.64787	0.25853	87404	-2.0206	0.97834
ENSG00000163220	1	153330329	153333503	1	1	145970	-1.6636	0.9519	238504	0.42505	0.3354	149866	-0.050656	0.5202	84075	0.49161	0.3115
ENSG00000212657	17	39463951	39465505	3	1	160241	-1.6645	0.95199	246844	1.1454	0.12602	138136	-0.53409	0.70336	80125	1.9252	0.0271
ENSG00000052841	11	43380481	43516483	242	31	161712	-1.6654	0.95209	256523	-1.0877	0.86164	144777	0.13857	0.44489	83449	-1.4713	0.9294
ENSG00000164647	7	89783688	89794143	15	4	168045	-1.6663	0.95217	268604	-0.76569	0.77807	149866	-0.22194	0.58782	81436	0.5617	0.28716
ENSG00000107614	10	17184252	17244053	166	7	162826	-1.6671	0.95225	256493	0.51644	0.30277	142870	2.1415	0.016118	74885	-0.64254	0.73974
ENSG00000163431	1	201865579	201915715	89	17	157355	-1.6675	0.95229	250682	1.4115	0.079047	145912	5.3087	5.5216e-08	87839	0.49944	0.30874
ENSG00000139180	12	4758260	4798454	85	13	160326	-1.6686	0.9524	253860	-0.27109	0.60684	144070	-0.031161	0.51243	84354	0.062609	0.47504
ENSG00000112941	5	6714717	6757161	154	18	156060	-1.6693	0.95247	247829	1.884	0.029785	143239	0.47533	0.31728	81939	-0.49728	0.69051
ENSG00000170365	4	146402345	146479231	75	8	161288	-1.6706	0.9526	254304	-0.69399	0.75616	143766	0.28596	0.38746	82502	0.75542	0.225
ENSG00000023445	11	102188214	102210134	16	5	147616	-1.6709	0.95263	240399	0.32896	0.37109	147667	0.23332	0.40776	86103	-1.6712	0.95266
ENSG00000141294	17	45908992	45915079	19	7	161950	-1.6712	0.95266	256351	0.638	0.26174	144310	0.76966	0.22075	83320	0.10515	0.45813
ENSG00000101670	18	47087068	47119272	57	15	155667	-1.6774	0.95327	249472	-1.0679	0.85722	146162	2.0666	0.019388	81656	-0.80708	0.79019
ENSG00000182700	5	139505520	139508391	1	1	162408	-1.6777	0.9533	266184	-0.3837	0.6494	149866	-1.7672	0.9614	87986	1.136	0.12797
ENSG00000153551	3	32433162	32524559	273	31	159298	-1.6792	0.95344	252481	-1.6279	0.94823	145097	-0.8155	0.79261	82371	0.31268	0.37726
ENSG00000178752	2	239067622	239077541	34	9	149779	-1.6792	0.95344	240171	0.49628	0.30985	144691	0.35678	0.36063	83859	1.0207	0.15369
ENSG00000140740	16	21963980	21994981	18	6	152007	-1.6793	0.95345	241589	0.56501	0.28603	144001	0.61776	0.26837	84204	0.096698	0.46148
ENSG00000173530	8	22993100	23021543	56	8	154491	-1.6794	0.95346	247785	-0.25275	0.59977	146096	-0.37728	0.64702	85001	0.8759	0.19054
ENSG00000177000	1	11845779	11866977	73	10	163230	-1.6803	0.95355	256245	2.2149	0.013384	143599	1.5347	0.062435	82113	0.97257	0.16538
ENSG00000172725	11	67205518	67211292	4	2	156459	-1.6806	0.95358	246191	-1.7136	0.9567	141069	-0.011888	0.50474	87986	0.84659	0.19861
ENSG00000180869	1	85093912	85100703	12	4	152283	-1.6807	0.95359	243701	1.6631	0.048147	144001	0.46144	0.32224	84867	1.0777	0.14058
ENSG00000168004	11	63228875	63258666	41	8	155751	-1.6809	0.95361	247715	-0.24266	0.59587	143858	0.3982	0.34524	82008	0.68398	0.24699
ENSG00000185716	16	22018958	22098855	57	10	155918	-1.6811	0.95363	246928	0.5045	0.30695	144310	0.47586	0.31709	87986	1.2626	0.10337
ENSG00000234602	5	54515441	54523143	13	3	157309	-1.6815	0.95367	250750	-0.34892	0.63642	147159	0.086729	0.46544	84215	2.249	0.012258
ENSG00000006606	7	75398850	75419214	43	6	154730	-1.6821	0.95372	249473	0.15323	0.43911	148229	-2.2183	0.98673	83498	-2.0748	0.981
ENSG00000184608	8	11225910	11296167	193	19	153893	-1.6823	0.95374	244549	1.7292	0.041889	143484	1.3174	0.093856	84627	1.2088	0.11336
ENSG00000132017	19	14063303	14072254	6	3	147121	-1.683	0.95381	240315	-0.75286	0.77423	149866	1.1795	0.11909	87986	-0.11579	0.54609
ENSG00000167360	11	5443340	5444436	12	2	152376	-1.6838	0.95389	234735	0.25558	0.39914	132271	-0.012277	0.5049	81581	0.66004	0.25461
ENSG00000153233	12	71031852	71314623	666	77	157306	-1.6844	0.95395	250097	-1.8357	0.9668	144318	0.94081	0.1734	87986	0.30848	0.37886
ENSG00000179855	19	3585550	3593539	19	6	148674	-1.6859	0.95409	240959	-1.287	0.90096	146162	1.7625	0.038991	85075	1.0511	0.14661
ENSG00000254656	14	101346991	101351184	5	3	153002	-1.6859	0.95409	247952	2.6518	0.0040037	149866	-0.21024	0.58326	86031	2.7067	0.0033976
ENSG00000176986	10	75504119	75531919	33	6	156541	-1.6871	0.95421	248867	-0.5071	0.69396	143468	1.3805	0.083721	84243	0.97249	0.1654
ENSG00000177556	5	151121876	151152093	44	6	154080	-1.688	0.95429	243451	-0.62994	0.73563	141069	1.7472	0.040303	83328	0.98717	0.16178
ENSG00000029153	12	27485786	27576241	222	36	165316	-1.6883	0.95433	261661	0.2847	0.38794	145428	0.22426	0.41128	87986	-1.6325	0.94872
ENSG00000181038	17	74722911	74730018	2	1	145970	-1.6902	0.95451	238504	0.11099	0.45581	149866	-0.66336	0.74645	84440	1.0855	0.13884
ENSG00000197993	7	142638200	142659768	42	6	163188	-1.6906	0.95454	260285	1.1357	0.12803	147352	0.34968	0.36329	87595	1.601	0.054683
ENSG00000125834	20	2082256	2157684	178	18	157714	-1.6934	0.95481	248521	0.46855	0.3197	143342	-0.45855	0.67672	83939	-0.23162	0.59158
ENSG00000188868	19	12428290	12444534	23	3	155114	-1.6943	0.9549	247713	0.057454	0.47709	145276	-0.56873	0.71523	84804	1.4191	0.077941
ENSG00000139517	13	28120049	28194541	205	22	161827	-1.6955	0.95501	255360	0.24154	0.40457	144888	0.72757	0.23344	84853	0.069759	0.47219
ENSG00000151164	12	110939459	110969891	41	6	165205	-1.6959	0.95504	260153	1.5344	0.062464	145575	2.951	0.0015837	83940	0.27162	0.39296
ENSG00000136631	1	150039368	150117505	75	3	161258	-1.6978	0.95523	255105	1.1842	0.11816	144236	-0.34091	0.63341	84518	-0.0033706	0.50134
ENSG00000175395	10	38238499	38265561	56	8	159162	-1.6982	0.95527	247536	-0.57511	0.71739	139812	0.79631	0.21292	82815	0.9285	0.17657
ENSG00000157131	1	57320478	57383894	166	24	161129	-1.6995	0.95539	254955	-0.2774	0.60926	145626	-0.62785	0.73495	86676	0.36831	0.35632
ENSG00000119333	9	131395939	131419066	34	5	150483	-1.7017	0.95559	240385	-0.72669	0.76629	142621	0.99341	0.16026	82238	-0.34733	0.63583
ENSG00000188820	6	116782532	116784934	5	3	160487	-1.7039	0.9558	259896	-1.2222	0.88919	149866	-0.58424	0.72047	86114	1.4166	0.078295
ENSG00000079277	1	47023089	47082515	92	10	161138	-1.7046	0.95587	254226	0.87442	0.19094	142981	2.6143	0.0044706	85604	-1.1147	0.86751
ENSG00000106733	9	77675488	77703133	92	17	157279	-1.7049	0.9559	248800	0.03629	0.48553	141834	0.58798	0.27827	80999	-0.6548	0.7437
ENSG00000177879	5	115177177	115249778	117	17	158831	-1.7056	0.95596	253938	-1.1765	0.8803	146257	-0.31763	0.62462	83559	0.99443	0.16001
ENSG00000172809	17	72199720	72206794	8	4	141199	-1.706	0.95599	226097	1.2516	0.10535	141069	-1.9595	0.97497	87986	0.85167	0.1972
ENSG00000136738	10	17686123	17757913	247	18	163327	-1.7072	0.95611	258158	-0.017403	0.50694	144310	0.4907	0.31182	83222	0.00038646	0.49985
ENSG00000124228	20	47835883	47860614	71	9	161509	-1.7084	0.95622	254042	0.48155	0.31506	143423	0.99154	0.16071	83634	-0.26329	0.60384
ENSG00000189045	5	74907283	74967671	128	15	162680	-1.709	0.95628	256374	0.40261	0.34362	143818	1.3016	0.09653	82995	1.4266	0.076847
ENSG00000114857	3	42642105	42690227	99	9	159858	-1.7103	0.95639	250776	0.91001	0.18141	141691	0.035503	0.48584	84243	-0.45642	0.67595
ENSG00000196177	10	124768494	124817827	134	21	157542	-1.7107	0.95643	248578	0.58429	0.27951	141462	-0.62996	0.73564	84016	1.4552	0.072801
ENSG00000172362	11	58206592	58207646	3	2	157024	-1.7117	0.95652	250156	-0.33902	0.6327	138136	3.6017	0.00015808	83073	0.83374	0.20221
ENSG00000206344	6	31165536	31171745	69	11	164543	-1.7119	0.95654	262582	0.25441	0.39959	144256	2.5112	0.0060167	81436	1.9101	0.028057
ENSG00000184939	16	68563992	68609975	136	6	158335	-1.7127	0.95662	248665	0.70364	0.24083	140810	0.29924	0.38238	79252	1.2222	0.11082
ENSG00000111335	12	113416199	113449528	60	9	151781	-1.713	0.95665	241990	0.68149	0.24778	144001	0.22503	0.41098	86191	-0.54411	0.70682
ENSG00000134827	11	59620272	59634048	11	7	148211	-1.7141	0.95675	239374	-0.56266	0.71317	146667	0.87063	0.19198	82746	-0.054737	0.52183
ENSG00000183625	3	46205095	46308197	210	12	160046	-1.715	0.95683	252336	-1.3632	0.91358	144001	1.6746	0.047008	81072	1.1698	0.12103
ENSG00000204278	17	76227390	76237068	28	8	147708	-1.7169	0.957	241131	0.0016623	0.49934	149866	0.5027	0.30759	81821	1.7463	0.040379
ENSG00000175634	11	67195930	67202872	11	2	143897	-1.7172	0.95703	223769	-1.6056	0.94582	133871	-0.058344	0.52326	83849	0.93511	0.17487
ENSG00000130255	19	5674957	5691887	19	5	154260	-1.7192	0.95721	245491	0.23614	0.40666	142458	-0.87752	0.8099	84050	-0.16082	0.56388
ENSG00000129534	14	45672392	45722743	66	7	160908	-1.7203	0.95732	254851	0.096394	0.4616	144534	0.95165	0.17064	87986	-0.16874	0.567
ENSG00000010219	12	4671369	4723325	116	19	158925	-1.7232	0.95757	252903	-1.4716	0.92943	145012	-2.4594	0.99304	87986	-1.8789	0.96987
ENSG00000104059	15	29412456	29862927	1022	71	156788	-1.7249	0.95772	249233	1.989	0.023352	144632	1.4432	0.074486	84711	-0.75944	0.77621
ENSG00000168564	4	184365743	184369351	4	2	146772	-1.7293	0.95812	234658	0.88203	0.18888	141069	0.45958	0.32291	87986	0.70213	0.2413
ENSG00000123689	1	209848764	209849733	3	2	164091	-1.7301	0.95819	262318	0.54502	0.29287	149866	0.77487	0.21921	84556	-0.27346	0.60775
ENSG00000101417	20	32294511	32308125	22	4	160605	-1.7308	0.95826	253911	0.48418	0.31413	145067	0.43203	0.33286	80222	-0.81432	0.79227
ENSG00000157601	21	42792230	42831141	167	12	157574	-1.7359	0.95871	248790	-0.23488	0.59285	143334	2.1083	0.017502	85657	0.37547	0.35366
ENSG00000198286	7	2945774	3083579	355	57	151377	-1.7367	0.95878	244375	1.0885	0.13818	146991	0.98784	0.16162	83960	1.6227	0.052324
ENSG00000198185	20	45129700	45142198	18	4	152992	-1.7405	0.95912	236747	1.2274	0.10983	136181	1.6927	0.045259	81500	1.6167	0.05297
ENSG00000107618	10	48381486	48390991	6	2	147682	-1.7418	0.95923	233617	-0.52064	0.69869	138136	0.79513	0.21327	85218	-0.64249	0.73972
ENSG00000146066	5	175815747	175816772	3	1	155135	-1.7435	0.95937	252097	-0.083686	0.53335	149866	-1.7739	0.96196	83362	0.20517	0.41872
ENSG00000198805	14	20937112	20945253	12	2	155286	-1.7473	0.9597	250761	-1.5076	0.93417	146934	-1.1046	0.86532	84711	1.673	0.047161
ENSG00000099783	19	8509650	8553998	103	12	158308	-1.7479	0.95976	249806	1.7093	0.043698	142350	1.2622	0.10345	83526	-0.91983	0.82117
ENSG00000161835	12	52400723	52409673	13	6	140973	-1.748	0.95977	224055	0.83668	0.20139	139038	-0.63013	0.73569	81436	0.44386	0.32857
ENSG00000240386	1	152748847	152749445	1	1	173902	-1.7495	0.9599	274517	0.097915	0.461	149866	-0.66133	0.7458	85708	2.3359	0.0097476
ENSG00000125967	20	32244892	32262269	11	4	145720	-1.75	0.95994	228007	0.46868	0.31965	137070	-0.1215	0.54835	83892	-0.22682	0.58972
ENSG00000125703	1	63249805	63331184	133	8	160520	-1.7506	0.95999	253793	0.36876	0.35615	143781	0.88928	0.18693	83444	-0.23672	0.59356
ENSG00000186977	21	31873974	31874435	2	1	145970	-1.7509	0.96002	238504	0.21458	0.41505	149866	-1.8693	0.96921	81163	1.323	0.092914
ENSG00000128250	22	29834571	29838444	8	3	163255	-1.7533	0.96023	257412	0.90202	0.18352	145467	1.0694	0.14244	78160	-0.19651	0.5779
ENSG00000106344	7	127937737	127983962	72	9	159985	-1.7536	0.96025	254157	0.70914	0.23912	145956	1.7647	0.038807	82776	-0.66778	0.74786
ENSG00000171316	8	61591336	61779465	256	12	158118	-1.7541	0.96029	249929	-0.38717	0.65068	142993	1.2421	0.1071	82396	0.79147	0.21433
ENSG00000181577	6	43968316	43973695	16	4	161826	-1.7542	0.9603	257799	1.5929	0.055588	147667	-0.13754	0.5547	83328	1.0969	0.13634
ENSG00000105738	19	38397867	38699012	648	40	158193	-1.7563	0.96048	249096	-0.55025	0.70892	143132	0.81935	0.20629	83086	-0.69377	0.75609
ENSG00000124209	20	56884751	56942563	142	18	161195	-1.7576	0.9606	256641	1.3235	0.092832	145901	-1.1807	0.88115	83115	-0.26433	0.60424
ENSG00000117222	1	205055269	205091143	86	11	163273	-1.7579	0.96062	257070	0.24265	0.40414	142501	1.1517	0.12473	77908	-0.38765	0.65086
ENSG00000196242	1	247693433	247697141	6	3	147719	-1.7586	0.96068	227495	0.12446	0.45047	132271	-1.1867	0.88233	82031	1.4601	0.072135
ENSG00000126261	19	34919256	34960853	65	10	160857	-1.759	0.96071	252849	0.66213	0.25395	142287	-0.72219	0.76491	87986	-0.22139	0.58761
ENSG00000183153	17	38517234	38520067	4	2	142445	-1.7598	0.96078	226380	2.1985	0.013958	141069	-0.47855	0.68387	82667	1.155	0.12404
ENSG00000163069	4	52886871	52904648	20	4	154258	-1.7609	0.96087	243801	0.59876	0.27466	142828	1.7412	0.040828	87986	0.48563	0.31362
ENSG00000133597	7	140372952	140396061	31	4	168861	-1.7625	0.96101	268108	-0.9145	0.81977	148731	0.9423	0.17302	81436	-0.082834	0.53301
ENSG00000164841	8	109619078	109799844	418	31	157514	-1.7633	0.96107	248467	0.99336	0.16027	142458	1.1999	0.1151	85228	0.57005	0.28432
ENSG00000188157	1	955502	991496	54	8	146092	-1.7666	0.96135	238672	1.726	0.042178	149866	1.2801	0.10025	87986	1.3789	0.083961
ENSG00000236027	11	125658005	125661495	9	4	168939	-1.767	0.96139	264656	2.1248	0.016801	145956	0.52961	0.29819	83447	2.2707	0.011584
ENSG00000103707	15	65294844	65321977	57	8	158698	-1.7678	0.96145	251587	1.0955	0.13665	143075	-0.7795	0.78216	83343	-0.76302	0.77727
ENSG00000171119	19	5823812	5828335	9	4	151755	-1.7684	0.9615	243632	-0.47055	0.68102	145956	-1.3332	0.90876	81248	0.78256	0.21694
ENSG00000166448	7	98444110	98468394	33	5	155414	-1.7685	0.96151	247729	0.0059904	0.49761	144534	1.3106	0.094994	85450	0.62792	0.26503
ENSG00000170477	12	53200332	53208335	17	4	148645	-1.7702	0.96166	228926	-1.0038	0.84225	133306	-1.1059	0.86562	83164	0.76071	0.22341
ENSG00000184302	14	60975668	60979568	6	2	147084	-1.7713	0.96175	225980	0.33919	0.36723	132271	-0.0001763	0.50007	83557	1.1963	0.11579
ENSG00000131375	3	15247658	15294425	34	11	153787	-1.7728	0.96187	248405	0.61607	0.26892	146761	-0.30833	0.62109	83512	-0.13129	0.55223
ENSG00000129910	16	89238174	89261900	59	8	152398	-1.7736	0.96194	242774	2.1582	0.015457	143902	0.52651	0.29927	84641	-0.16661	0.56616
ENSG00000114812	3	42530790	42579059	77	17	155416	-1.7762	0.96215	248203	1.6015	0.054629	145753	-1.1484	0.87459	87986	-0.4574	0.67631
ENSG00000215193	22	18560688	18613905	120	19	152580	-1.7816	0.96259	242754	0.046362	0.48151	143121	3.2763	0.00052592	85257	2.0598	0.01971
ENSG00000179958	16	30434939	30441396	1	1	145970	-1.7817	0.9626	238504	-0.37777	0.6472	149866	0.21958	0.4131	82882	1.0538	0.14599
ENSG00000167779	12	53491219	53496129	6	3	156248	-1.7834	0.96274	252436	-0.60847	0.72856	149866	-0.88305	0.8114	84944	0.6768	0.24927
ENSG00000131747	17	38544767	38574202	33	4	160858	-1.7847	0.96284	252123	0.036562	0.48542	142401	0.42097	0.33689	85491	-0.12253	0.54876
ENSG00000121797	3	46448653	46454488	15	4	159519	-1.7854	0.9629	254297	-0.81617	0.7928	147520	2.8289	0.0023356	84243	-0.30087	0.61824
ENSG00000167987	11	60897727	60929089	87	6	157552	-1.7856	0.96292	248233	-1.0721	0.85817	142181	0.087961	0.46495	87986	0.68317	0.24725
ENSG00000162631	1	107682628	108026080	559	54	155309	-1.787	0.96303	247035	2.8639	0.0020923	143823	1.8996	0.028745	84318	0.46985	0.31923
ENSG00000108349	17	38296570	38328436	35	6	161450	-1.7871	0.96304	258388	0.096405	0.4616	147855	-1.0041	0.84233	84791	-0.62295	0.73334
ENSG00000108296	17	36956686	36981734	54	8	155837	-1.7887	0.96317	243827	1.0865	0.13864	139439	-0.00023138	0.50009	83737	-0.62415	0.73373
ENSG00000090316	4	1283638	1333935	200	11	157110	-1.7896	0.96324	247801	-0.0055832	0.50223	142476	2.7849	0.0026769	87986	-0.98295	0.83718
ENSG00000029534	8	41510738	41754280	534	52	158043	-1.7912	0.96337	251406	1.5823	0.056794	144989	1.3969	0.081219	81316	-1.628	0.94823
ENSG00000266733	17	28884129	28890511	9	4	151976	-1.7926	0.96348	247556	-0.0069016	0.50275	149866	0.6823	0.24752	84175	3.2262	0.0006273
ENSG00000196705	19	21324826	21373034	64	9	159290	-1.794	0.96359	250377	0.6927	0.24425	142168	0.88268	0.1887	85450	1.4977	0.067108
ENSG00000124766	6	21593971	21598847	1	1	145970	-1.7941	0.9636	238504	0.36354	0.3581	149866	0.40728	0.3419	79252	-0.25312	0.59991
ENSG00000066933	15	72114631	72410918	361	15	160183	-1.7984	0.96394	250882	-0.52172	0.69907	141873	-0.84144	0.79995	83775	-1.3105	0.90499
ENSG00000159398	16	55880065	55989943	231	29	157754	-1.7988	0.96397	250700	-0.76711	0.77849	144687	1.053	0.14616	80037	0.40365	0.34324
ENSG00000138606	15	45459411	45493373	46	8	158474	-1.7994	0.96403	249636	-1.1291	0.87057	143746	-0.11753	0.54678	85604	0.049218	0.48037
ENSG00000147873	9	21304612	21305312	1	1	174388	-1.8004	0.9641	282304	0.49528	0.3102	149866	1.0529	0.1462	87986	0.22754	0.41
ENSG00000110435	11	34937375	35042138	333	16	160074	-1.8019	0.96422	252458	-0.014058	0.50561	143103	-1.0613	0.85572	82163	-0.56508	0.71399
ENSG00000205517	19	11495016	11530018	58	5	156443	-1.8023	0.96425	246332	1.4495	0.073593	141372	2.9805	0.0014387	87986	1.8688	0.030825
ENSG00000137462	4	154622651	154626851	7	4	160420	-1.8031	0.96431	257606	0.22725	0.41011	149866	1.5821	0.056813	83619	0.01785	0.49288
ENSG00000104499	8	143915662	143997922	277	13	161026	-1.8034	0.96433	253103	0.65586	0.25596	143514	-1.358	0.91276	84223	-0.74727	0.77255
ENSG00000148110	9	97136832	97223324	171	16	157010	-1.8057	0.96452	251295	-0.4014	0.65594	147191	1.3026	0.096362	84088	0.22842	0.40966
ENSG00000119321	9	115923285	115983641	190	20	162792	-1.8059	0.96453	256442	-0.9821	0.83697	142643	0.76197	0.22304	85674	-0.34802	0.63609
ENSG00000146083	5	175953697	175965026	9	4	150028	-1.8093	0.9648	243842	-0.83038	0.79684	149866	1.2516	0.10536	81436	0.20578	0.41848
ENSG00000155252	10	99344130	99436191	147	18	153170	-1.8094	0.96481	245588	0.31253	0.37732	145078	0.43156	0.33303	86045	0.33896	0.36732
ENSG00000132382	17	4442191	4458926	17	6	146188	-1.8101	0.96486	237789	0.92405	0.17773	147796	1.3834	0.083274	86530	-0.109	0.5434
ENSG00000105135	19	15225794	15236596	21	6	147894	-1.8104	0.96488	238687	-0.073194	0.52917	146515	-0.4028	0.65645	82834	-0.72482	0.76572
ENSG00000249967	10	99344130	99433667	140	18	153141	-1.8113	0.96495	245670	0.21228	0.41594	145342	0.50602	0.30642	84711	2.5583	0.0052593
ENSG00000186575	22	29999544	30094587	131	15	156773	-1.8121	0.96502	247567	0.69625	0.24314	143150	0.85487	0.19631	82081	1.3067	0.09565
ENSG00000171560	4	155504277	155511918	8	4	149034	-1.8137	0.96514	232884	-0.94563	0.82783	136670	-0.66683	0.74756	81436	0.80045	0.21172
ENSG00000175318	15	72452147	72490126	41	8	154820	-1.8152	0.96525	243699	-0.98881	0.83862	140425	-0.7496	0.77325	86114	0.92625	0.17716
ENSG00000012061	19	45910590	45982086	145	25	154281	-1.8164	0.96535	247042	1.0536	0.14604	145498	2.4425	0.0072922	85970	-1.7938	0.96358
ENSG00000138435	2	175612319	175629200	37	5	152306	-1.8182	0.96548	236297	1.0173	0.1545	137502	1.5162	0.064733	84433	0.04749	0.48106
ENSG00000090266	7	140390576	140422590	42	4	160934	-1.8196	0.96559	254984	-0.49848	0.69093	144839	0.67326	0.25039	86607	-0.98312	0.83723
ENSG00000204843	2	74588280	74619214	28	6	153060	-1.8221	0.96578	244798	0.58638	0.27881	143582	0.42569	0.33517	83091	1.8128	0.034934
ENSG00000163848	3	124944404	125094198	217	10	156622	-1.8241	0.96593	245341	0.61397	0.26962	140947	-1.5282	0.93677	87986	0.52162	0.30097
ENSG00000100726	16	1543344	1560458	36	6	153323	-1.8247	0.96598	248012	0.15519	0.43834	147911	0.34995	0.36319	61784	-0.85275	0.8031
ENSG00000113456	5	34905368	34919094	21	5	157392	-1.8256	0.96604	243880	-0.58424	0.72047	138136	0.66964	0.25154	82746	-0.48354	0.68564
ENSG00000131019	6	150384285	150390231	25	6	161127	-1.8255	0.96604	254974	-1.4812	0.93072	145643	-0.64943	0.74197	82527	-0.13964	0.55553
ENSG00000109846	11	111779288	111794446	14	3	151471	-1.8265	0.96611	243325	0.69049	0.24494	144839	0.35948	0.35962	82873	-0.58228	0.71981
ENSG00000126705	1	27860545	27930942	50	7	159971	-1.8269	0.96614	255056	-0.55886	0.71187	146347	0.99286	0.16039	84627	-0.21806	0.58631
ENSG00000105370	19	51883162	51891214	18	3	150245	-1.827	0.96615	239742	-0.77324	0.78031	142046	-0.66424	0.74673	81312	-0.7128	0.76201
ENSG00000117616	1	25568727	25664704	10	5	149288	-1.8271	0.96616	243753	-0.42738	0.66545	149866	0.42969	0.33371	84243	-0.37665	0.64678
ENSG00000006016	19	18683029	18718551	78	12	149414	-1.8281	0.96623	242250	1.6556	0.048902	146708	0.38573	0.34985	87986	-2.1319	0.98349
ENSG00000189068	19	54544078	54567207	60	13	148486	-1.8283	0.96625	240809	0.55308	0.2901	147520	1.4789	0.06958	83473	1.4288	0.076528
ENSG00000100427	22	50497819	50524331	118	10	153851	-1.8295	0.96634	248013	0.14968	0.44051	148077	1.3387	0.09034	82203	-0.87392	0.80892
ENSG00000196312	9	99660347	99775862	44	14	145819	-1.8324	0.96655	237288	0.79351	0.21374	148266	0.42387	0.33583	82639	1.4669	0.071198
ENSG00000181061	3	42798668	42846023	70	11	159843	-1.8369	0.96689	252836	-0.37753	0.64711	143833	0.031931	0.48726	87986	1.0862	0.13871
ENSG00000135045	9	77561496	77567802	7	3	158957	-1.8395	0.96708	252188	1.8633	0.031208	144839	2.1253	0.016781	86530	-0.050851	0.52028
ENSG00000121570	3	109044987	109056419	24	5	162110	-1.8438	0.96739	257048	1.9016	0.02861	145467	-1.3465	0.91092	80840	-0.30435	0.61957
ENSG00000172785	9	121040	188979	15	2	145970	-1.845	0.96748	238504	-0.68204	0.75239	149866	1.411	0.07912	81436	0.84991	0.19769
ENSG00000120235	9	21349833	21351377	3	1	160162	-1.848	0.9677	246768	-0.28587	0.61251	138136	1.3296	0.091825	80011	-0.32718	0.62823
ENSG00000272047	6	158589383	158620376	48	6	157430	-1.8501	0.96785	250938	0.41517	0.33901	146200	0.32897	0.37109	87265	3.8803	5.2159e-05
ENSG00000110075	11	68228185	68382802	244	16	161540	-1.8513	0.96794	255437	0.48699	0.31313	143809	0.030837	0.4877	86631	-0.57388	0.71697
ENSG00000020426	14	61201459	61436671	167	30	152522	-1.8523	0.96801	243565	-1.1147	0.86752	143966	0.54464	0.293	82746	-1.697	0.95515
ENSG00000166192	15	72406598	72433311	30	5	159813	-1.8543	0.96815	250551	-0.65035	0.74227	141655	-0.58122	0.71945	87986	0.61438	0.26948
ENSG00000133302	5	93954051	94075141	258	15	159494	-1.8578	0.9684	252861	-0.58435	0.72051	143865	-1.6525	0.95078	82746	-0.087047	0.53468
ENSG00000112033	6	35310334	35395968	162	21	162420	-1.86	0.96855	255046	-0.57797	0.71836	143349	0.26531	0.39539	83934	-0.52173	0.69907
ENSG00000181518	11	123777108	123778183	11	3	154007	-1.86	0.96856	237073	1.1397	0.1272	133871	0.067637	0.47304	81091	1.0959	0.13656
ENSG00000175664	13	31506839	31549639	110	16	160779	-1.864	0.96884	252894	0.54442	0.29308	143468	0.50435	0.30701	81733	0.93625	0.17457
ENSG00000163206	1	152850792	152857523	2	1	164940	-1.8653	0.96893	263980	0.19315	0.42342	149866	0.12556	0.45004	82622	0.4901	0.31203
ENSG00000124224	20	56806187	56884495	171	15	159005	-1.8684	0.96914	251176	0.8941	0.18563	143692	-2.0073	0.97764	84115	-0.26364	0.60397
ENSG00000204947	7	148799875	148823438	42	6	160366	-1.8703	0.96928	251291	0.65796	0.25528	140650	1.1706	0.12087	82163	1.8263	0.033902
ENSG00000074356	17	3714459	3749545	56	10	152006	-1.873	0.96946	245891	-0.082578	0.53291	147981	-0.90045	0.81606	84243	-1.1976	0.88446
ENSG00000172197	6	20100934	20212670	269	43	153135	-1.8738	0.96952	246499	-1.1026	0.8649	146465	-1.1669	0.87837	83159	0.8287	0.20364
ENSG00000173988	13	46786082	46851501	169	17	161698	-1.8741	0.96954	256121	-0.46557	0.67924	144452	0.83349	0.20228	86045	0.88951	0.18686
ENSG00000172457	11	56510302	56511287	3	1	174367	-1.8764	0.9697	277504	-0.36972	0.6442	149866	0.87566	0.19061	87986	0.83836	0.20091
ENSG00000128965	15	41245159	41248710	5	2	159388	-1.8766	0.96971	257037	0.55184	0.29053	149866	2.7533	0.0029497	83347	-0.18064	0.57167
ENSG00000105929	7	138391039	138484305	248	48	152826	-1.8768	0.96973	245043	-0.044875	0.5179	146035	1.5834	0.056665	85038	-0.685	0.75333
ENSG00000185290	7	56182373	56184093	1	1	114763	-1.8779	0.9698	170789	0.039113	0.4844	114676	0.50893	0.3054	85803	1.2419	0.10713
ENSG00000141456	17	4574678	4607632	53	4	158143	-1.8793	0.9699	248591	0.87236	0.19151	142562	1.6537	0.049095	79649	0.10934	0.45647
ENSG00000156869	1	100174258	100232187	175	7	160780	-1.8796	0.96992	252328	-0.88801	0.81273	142426	0.080522	0.46791	84122	0.36293	0.35833
ENSG00000134452	10	5931534	5979556	140	15	153396	-1.8812	0.97003	242897	-0.34999	0.63683	141823	0.12292	0.45109	85939	-0.061584	0.52455
ENSG00000064692	5	121647048	121799914	160	15	157017	-1.8822	0.9701	251122	0.8617	0.19443	146127	1.1101	0.13349	76757	-1.3615	0.91332
ENSG00000130487	22	50986461	50989451	9	4	154137	-1.8833	0.97017	250165	-0.3816	0.64862	149866	-0.37482	0.6461	87486	-0.15544	0.56176
ENSG00000106399	7	7676148	7758238	208	19	158466	-1.8884	0.97052	250288	1.8602	0.031427	143437	-2.2111	0.98649	83619	-0.66574	0.74721
ENSG00000092020	14	35554672	35591723	117	16	164344	-1.8914	0.97071	259098	3.1684	0.00076629	144753	0.24999	0.4013	83494	-0.96109	0.83175
ENSG00000159197	21	35736322	35743688	17	4	160896	-1.8932	0.97083	256830	2.3195	0.010185	147796	0.9886	0.16143	85248	0.39833	0.34519
ENSG00000173825	11	65122237	65125084	3	2	147258	-1.8948	0.97094	229401	1.2914	0.098276	138136	1.743	0.040667	81436	0.88527	0.18801
ENSG00000175746	15	39542884	39547046	10	3	152220	-1.8961	0.97103	242790	2.1357	0.016351	142828	0.27751	0.39069	83635	0.93814	0.17409
ENSG00000137767	15	45923345	45983492	187	28	158250	-1.9	0.97129	251518	-1.0181	0.84568	144973	1.9516	0.02549	85740	0.027403	0.48907
ENSG00000197969	9	79792268	80036457	548	22	159569	-1.9015	0.97138	249577	-1.3137	0.90553	140362	1.6221	0.052387	81854	1.5999	0.054807
ENSG00000135269	7	115850546	115898837	129	10	164232	-1.9017	0.9714	257252	0.11168	0.45554	143319	0.94035	0.17352	87622	-0.043581	0.51738
ENSG00000068971	11	64685024	64701945	26	5	159069	-1.9019	0.97141	254680	0.56766	0.28513	147159	1.6871	0.045796	82591	-1.2842	0.90047
ENSG00000162571	1	1109263	1133315	102	12	149296	-1.9019	0.97141	242895	-0.46907	0.68049	149176	-0.27532	0.60847	74885	0.46542	0.32081
ENSG00000137309	6	34204649	34214008	10	3	152683	-1.903	0.97148	240073	0.83994	0.20047	139309	2.6854	0.0036221	82148	0.015049	0.494
ENSG00000163827	3	46556912	46621589	199	20	162074	-1.9044	0.97157	254272	-0.37225	0.64514	143500	2.2823	0.011236	82649	0.52088	0.30123
ENSG00000153048	16	8946798	8962866	65	13	149168	-1.9047	0.97159	235571	1.2228	0.1107	140121	0.16765	0.43343	86570	0.3044	0.38041
ENSG00000006059	17	39502343	39507064	7	3	171480	-1.9079	0.9718	271933	1.1257	0.13014	149866	0.97481	0.16483	87986	-2.1271	0.98329
ENSG00000120471	11	128804625	128813040	17	7	154640	-1.909	0.97187	247884	-0.45844	0.67668	145726	-0.88233	0.8112	86676	-0.32207	0.6263
ENSG00000137434	6	10671650	10695030	9	6	152172	-1.9099	0.97193	247024	-0.39273	0.65274	149866	1.6957	0.044971	83949	0.017053	0.4932
ENSG00000175414	5	175792470	175828866	53	10	151140	-1.9117	0.97204	244169	-0.3901	0.65177	146546	-1.9028	0.97147	83111	0.92891	0.17647
ENSG00000108106	19	55912651	55919145	9	5	151197	-1.9119	0.97206	245892	-0.80125	0.78851	149866	1.5729	0.057871	84372	-0.62908	0.73535
ENSG00000174059	1	208057593	208084747	73	13	162938	-1.9122	0.97208	257950	2.224	0.013075	146492	0.53749	0.29547	83619	0.89106	0.18645
ENSG00000184923	10	88985204	88996665	1	1	145970	-1.9142	0.9722	238504	0.35819	0.3601	149866	-1.0732	0.8584	87986	1.2216	0.11093
ENSG00000028203	12	95611521	95696566	224	24	161481	-1.9148	0.97224	253883	1.6369	0.050828	142639	3.8321	6.3533e-05	85604	-1.6383	0.94932
ENSG00000103056	16	68392230	68482591	133	16	155903	-1.9148	0.97224	246694	-1.2716	0.89824	142987	1.421	0.077653	85075	-0.78734	0.78446
ENSG00000148225	9	116075501	116102578	54	10	166290	-1.9177	0.97243	263818	-0.41255	0.66003	145956	0.17773	0.42947	82299	0.23021	0.40896
ENSG00000124201	20	47854482	47894963	106	12	159196	-1.919	0.9725	248512	0.64203	0.26043	140903	0.76894	0.22096	76169	-0.26494	0.60447
ENSG00000134917	11	130274819	130298888	51	15	148100	-1.9189	0.9725	238659	1.3893	0.082378	145726	1.6869	0.045813	83283	-0.052484	0.52093
ENSG00000198843	3	150320661	150348222	45	11	158069	-1.9189	0.9725	253404	0.32634	0.37208	145956	2.1131	0.017295	87986	1.6817	0.046316
ENSG00000174500	3	111839687	111852152	29	7	162695	-1.9234	0.97279	256859	-0.40378	0.65681	145012	0.29551	0.3838	87986	0.90309	0.18324
ENSG00000171160	10	99374309	99393344	25	3	151761	-1.9246	0.97286	239671	-0.095492	0.53804	140013	0.68192	0.24765	82850	0.78488	0.21626
ENSG00000184113	22	19510546	19515068	15	6	156252	-1.9247	0.97287	248928	-0.19673	0.57798	145174	3.2581	0.00056086	84006	1.1888	0.11727
ENSG00000186860	17	39471172	39471947	3	2	159080	-1.9274	0.97303	245620	0.54653	0.29235	138136	0.70772	0.23956	84791	1.3181	0.093732
ENSG00000164610	7	33134408	33149013	30	5	155144	-1.9323	0.97334	245499	-1.1854	0.88207	142828	-0.93598	0.82536	84624	0.56	0.28774
ENSG00000189375	17	18538318	18565263	13	3	145970	-1.9356	0.97354	238504	0.6848	0.24674	149866	-1.7992	0.96401	84842	1.4423	0.074604
ENSG00000071051	2	106361353	106510730	448	31	159744	-1.9365	0.9736	251403	-0.13561	0.55394	141775	0.068544	0.47268	83049	-1.2451	0.89345
ENSG00000105419	19	47906380	47922780	9	4	148501	-1.9378	0.97368	242377	-1.8318	0.96651	149866	0.17509	0.43051	84521	-0.70929	0.76093
ENSG00000166922	15	32933876	32989299	109	31	154817	-1.9389	0.97374	249130	1.1703	0.12093	147929	0.79711	0.21269	86738	0.64495	0.25948
ENSG00000157214	7	89796903	89867451	179	14	162552	-1.939	0.97375	254775	-0.68099	0.75206	142395	-0.091299	0.53637	80780	0.37052	0.3555
ENSG00000165124	9	113127530	113342160	664	58	159578	-1.9412	0.97388	252437	1.9011	0.028642	143506	0.20331	0.41944	83159	0.57978	0.28103
ENSG00000186297	15	27111509	27194354	124	22	148260	-1.9428	0.97398	240174	0.54977	0.29124	148163	1.0642	0.14362	83080	1.2928	0.098037
ENSG00000164287	5	54408798	54469005	104	10	162286	-1.9429	0.97399	255287	0.091183	0.46367	143775	0.29281	0.38483	83803	0.547	0.29219
ENSG00000164418	6	101846663	102517958	1552	101	156146	-1.9454	0.97414	248046	0.36796	0.35645	144061	2.006	0.02243	86114	0.55449	0.28962
ENSG00000115598	2	102803432	102856462	184	12	157111	-1.9479	0.97429	248591	0.26248	0.39648	142790	2.7695	0.0028075	81939	-0.43216	0.66719
ENSG00000117507	1	171106878	171130707	78	7	163589	-1.9497	0.9744	257642	0.23538	0.40696	144452	-1.1772	0.88045	81164	-0.37887	0.64761
ENSG00000176904	11	4880885	4881794	1	1	119132	-1.9498	0.9744	176420	1.5389	0.06192	114676	-0.79674	0.7872	80584	0.96901	0.16627
ENSG00000159111	17	45900637	45908900	30	5	164376	-1.9539	0.97464	259974	0.76261	0.22285	145174	-0.35198	0.63757	87986	0.39685	0.34574
ENSG00000144962	3	172607147	172859058	499	46	157212	-1.9539	0.97465	250996	1.6618	0.048279	145494	0.63994	0.26111	81712	0.18777	0.42553
ENSG00000183260	20	62492565	62494341	2	1	159608	-1.9541	0.97466	256290	-0.16763	0.56656	149866	0.079351	0.46838	81436	1.1578	0.12347
ENSG00000071203	11	60260250	60274903	53	3	156734	-1.9552	0.97472	246206	-0.58713	0.72144	141234	-0.34972	0.63672	82746	-1.2439	0.89323
ENSG00000169031	2	228029280	228179508	606	53	156746	-1.9557	0.97475	249788	0.0074973	0.49701	144698	1.8237	0.0341	84211	0.71695	0.2367
ENSG00000172774	11	57982216	57983195	7	2	150047	-1.9565	0.97479	230989	1.1911	0.1168	134785	0.81902	0.20639	84068	0.84949	0.1978
ENSG00000182634	11	123908772	123909717	3	2	155277	-1.9583	0.97491	252930	-0.39241	0.65262	149866	0.68858	0.24555	81812	1.1346	0.12827
ENSG00000008282	7	105730948	105753022	49	13	155640	-1.9591	0.97495	249077	1.6569	0.048765	145557	-0.35266	0.63783	85075	-1.9435	0.97402
ENSG00000102984	16	71893582	71929239	56	9	159007	-1.9611	0.97507	249237	0.20032	0.42061	141697	0.25566	0.39911	87986	-0.79022	0.7853
ENSG00000131373	3	15602210	15643338	58	14	151787	-1.962	0.97512	239076	1.5973	0.055096	139552	0.94277	0.1729	87986	-0.13182	0.55244
ENSG00000140350	15	69070873	69113236	55	11	155852	-1.9628	0.97517	245490	0.10402	0.45858	142188	0.79018	0.21471	82470	0.087155	0.46527
ENSG00000169020	4	666224	668127	1	1	168396	-1.9634	0.9752	267294	-0.77897	0.782	149866	0.90098	0.1838	82371	0.7166	0.23681
ENSG00000163380	3	69156022	69172183	24	9	155145	-1.9646	0.97527	246680	0.52811	0.29871	144001	-0.74179	0.77089	87986	0.4978	0.30931
ENSG00000185344	12	124196864	124246302	113	6	158198	-1.9645	0.97527	249552	0.16796	0.43331	141458	-0.18891	0.57492	80125	1.2444	0.10668
ENSG00000196290	2	201754049	201768655	11	3	156221	-1.9658	0.97534	242079	0.95664	0.16937	137070	-0.12041	0.54792	84929	1.4657	0.071365
ENSG00000123066	12	116395710	116715143	388	29	158028	-1.9675	0.97544	251685	-1.5003	0.93323	144152	0.12827	0.44897	87986	-0.28237	0.61117
ENSG00000156860	16	30669751	30682135	5	2	149645	-1.972	0.9757	236103	0.21036	0.41669	142828	0.51675	0.30267	83619	0.36258	0.35846
ENSG00000256391	6	166307329	166309725	12	3	162376	-1.9723	0.97571	255288	-0.99649	0.8405	144001	0.93596	0.17465	83154	2.8455	0.0022171
ENSG00000122335	6	158530535	158589312	94	14	159122	-1.9727	0.97574	251986	-0.02962	0.51181	144625	0.6322	0.26363	83362	-0.29397	0.61561
ENSG00000116670	1	11734536	11751707	32	8	148128	-1.9741	0.97582	241803	-0.75934	0.77617	149866	-0.50852	0.69446	82371	-0.40689	0.65796
ENSG00000171469	19	9715355	9732075	29	4	157573	-1.9761	0.97593	251142	2.371	0.0088698	143799	-0.30703	0.62059	82819	0.79622	0.21295
ENSG00000116221	1	54649713	54691137	62	17	155802	-1.9763	0.97594	249272	0.87912	0.18967	145893	0.38081	0.35167	82915	-0.41447	0.66073
ENSG00000196597	9	99578753	99637905	51	8	152465	-1.9782	0.97604	243671	0.67159	0.25092	144346	0.23105	0.40864	85075	1.4898	0.068135
ENSG00000128829	15	40226346	40327797	249	28	162014	-1.9803	0.97617	255001	0.86797	0.1927	143930	1.2004	0.115	82470	-0.18429	0.57311
ENSG00000100836	14	23790497	23795394	7	4	152630	-1.9868	0.97653	248567	1.292	0.098183	149866	0.66657	0.25252	83468	-0.84748	0.80163
ENSG00000132000	19	14041999	14064204	11	5	148910	-1.9904	0.97673	242932	-1.8131	0.96509	149866	1.8671	0.030942	83720	-0.11689	0.54653
ENSG00000129562	14	23033804	23058175	125	9	161387	-1.9938	0.97691	254710	0.5848	0.27934	143954	-0.35279	0.63788	82081	-0.16818	0.56678
ENSG00000132164	3	10857884	10982419	288	32	161325	-2.0042	0.97747	255631	-0.08173	0.53257	145467	-1.5383	0.93802	84175	-0.11282	0.54491
ENSG00000042088	14	90421282	90511106	191	12	162957	-2.0108	0.97782	258472	1.4306	0.076276	145628	0.5368	0.2957	85075	-1.5441	0.93872
ENSG00000069122	6	46820248	46922680	275	29	159592	-2.0115	0.97787	251037	-0.8293	0.79653	142828	0.44932	0.3266	82069	-1.2825	0.90016
ENSG00000186184	13	28194902	28241548	116	22	154436	-2.0136	0.97797	245023	-0.16058	0.56379	142585	1.0386	0.1495	87986	1.2883	0.098819
ENSG00000163463	1	155141883	155145951	6	2	167228	-2.0176	0.97818	268099	-0.48174	0.685	149866	0.48745	0.31297	80605	0.50031	0.30843
ENSG00000112303	6	133065008	133084598	59	12	155968	-2.0177	0.97819	246921	0.15064	0.44013	143305	0.53546	0.29617	82873	-0.51292	0.696
ENSG00000154767	3	14186646	14220283	59	12	163727	-2.0178	0.9782	258346	-0.40762	0.65822	145691	2.1093	0.017461	83869	0.33375	0.36929
ENSG00000160447	9	131464801	131483197	10	5	150689	-2.0208	0.97835	244993	1.7378	0.041126	149866	0.19726	0.42181	80932	0.42218	0.33645
ENSG00000163071	4	52917496	52963458	52	7	149573	-2.0243	0.97853	237034	0.24891	0.40172	141069	1.8261	0.033914	85264	0.48565	0.31361
ENSG00000112306	6	133135579	133138703	16	5	152051	-2.026	0.97862	235191	1.9396	0.026215	136670	1.3746	0.084628	84860	-0.51267	0.69591
ENSG00000162378	1	53192125	53293014	209	16	159351	-2.0262	0.97863	250814	0.54906	0.29148	142458	-1.0284	0.84813	84009	0.45694	0.32386
ENSG00000124214	20	47729877	47804904	121	13	157160	-2.0274	0.97869	244780	2.3869	0.0084957	139105	1.3875	0.082643	82995	-0.26394	0.60409
ENSG00000011422	19	44150246	44174699	61	13	153581	-2.0312	0.97888	247730	2.7253	0.0032123	148712	2.3668	0.0089709	72265	-1.8072	0.96463
ENSG00000106648	7	151653463	151717019	162	21	152830	-2.0359	0.97912	243029	0.1663	0.43396	144001	1.5932	0.055553	84605	-0.65641	0.74422
ENSG00000011021	1	11866206	11903201	164	12	164998	-2.0361	0.97913	258709	1.9607	0.024958	144073	2.0834	0.018606	84276	-1.8319	0.96652
ENSG00000219200	17	6915735	6917851	2	1	168862	-2.0403	0.97934	267751	-0.82145	0.7943	149866	-0.55571	0.7108	86052	2.1023	0.017762
ENSG00000151498	11	134123388	134135749	22	5	151881	-2.0437	0.97951	238589	1.9227	0.02726	138669	2.8212	0.0023921	86894	0.27754	0.39068
ENSG00000187866	9	71394963	71398609	3	1	173844	-2.0456	0.9796	276931	0.40654	0.34217	149866	-0.47386	0.6822	84929	1.3605	0.086839
ENSG00000188811	13	39612442	39624246	14	5	165151	-2.0482	0.97973	261588	0.16763	0.43344	147352	1.0853	0.1389	81976	1.4162	0.078358
ENSG00000136895	9	129986543	130155939	214	23	158258	-2.0498	0.97981	250634	-0.65531	0.74387	143453	1.8191	0.034446	87986	0.0061478	0.49755
ENSG00000106617	7	151253196	151574210	780	102	153882	-2.0527	0.97995	246708	-0.13624	0.55418	146121	-0.20623	0.58169	84488	-0.65796	0.74472
ENSG00000160882	8	143953771	143961262	33	4	159510	-2.0542	0.98002	250308	0.8396	0.20057	142401	-1.5806	0.94301	82746	0.43029	0.33349
ENSG00000038382	5	14143810	14532235	729	44	158585	-2.0557	0.98009	250794	0.72875	0.23308	144073	2.5225	0.0058265	83512	-1.5704	0.94184
ENSG00000180340	17	42634924	42636907	1	1	145970	-2.0558	0.9801	238504	0.38073	0.3517	149866	-1.8017	0.9642	83222	1.0637	0.14373
ENSG00000171487	19	56511091	56573179	302	47	150528	-2.0695	0.98075	242403	-0.99415	0.83993	146720	-0.61866	0.73193	82746	0.79719	0.21267
ENSG00000145901	5	150409505	150473138	198	30	158368	-2.0698	0.98076	250754	0.10565	0.45793	143823	-0.96563	0.83289	79252	0.2008	0.42043
ENSG00000158106	8	144451056	144466390	27	6	149766	-2.0728	0.98091	241586	0.65176	0.25728	145956	-1.1393	0.87272	85803	0.38419	0.35042
ENSG00000183318	17	8656423	8661877	9	2	157460	-2.0728	0.98091	246608	-0.35113	0.63726	142046	1.0605	0.14447	87986	1.1604	0.12294
ENSG00000124171	20	49348080	49373332	47	9	159822	-2.0733	0.98093	252583	1.2308	0.10921	143127	-1.1017	0.86471	80500	-0.2662	0.60496
ENSG00000149089	11	34874640	34938046	257	12	164278	-2.0739	0.98096	257698	-1.5917	0.94427	143704	-1.1097	0.86644	84056	0.24447	0.40343
ENSG00000135917	2	228549925	228582728	107	14	157897	-2.0742	0.98097	251882	1.9094	0.028102	145919	1.2013	0.11483	84589	-0.023736	0.50947
ENSG00000182185	14	68286495	69196935	1685	99	158102	-2.0751	0.98101	249683	1.0188	0.15415	143475	0.49615	0.30989	83726	1.1177	0.13184
ENSG00000163467	1	156307104	156316786	11	5	156660	-2.0753	0.98102	251263	-0.29304	0.61525	146667	-0.61093	0.72938	61784	0.50067	0.3083
ENSG00000100614	14	60712469	60765805	75	6	161279	-2.0771	0.9811	254354	-1.124	0.86949	143766	0.051944	0.47929	82825	-0.85823	0.80462
ENSG00000103226	16	16326351	16388668	20	2	145970	-2.0774	0.98112	238504	0.84336	0.19951	149866	0.29795	0.38287	81151	-0.77978	0.78224
ENSG00000112761	6	112375274	112392171	23	5	163530	-2.0814	0.9813	259748	-0.7115	0.76161	146806	0.13783	0.44519	73013	-0.50288	0.69247
ENSG00000065559	17	11924140	12047147	137	13	160273	-2.0842	0.98143	256014	1.8007	0.035875	146784	1.2699	0.10205	82888	-1.3387	0.90966
ENSG00000170949	19	53569858	53606689	134	21	157512	-2.0845	0.98144	249496	0.14217	0.44347	146189	-0.32047	0.62569	85009	0.77765	0.21839
ENSG00000138675	4	81187752	81257834	143	18	156388	-2.0852	0.98148	249123	1.0066	0.15706	143960	1.6649	0.047971	83120	0.052258	0.47916
ENSG00000101782	18	21032786	21066567	62	11	163683	-2.0933	0.98184	259618	0.28703	0.38704	146461	0.9944	0.16001	82746	-0.80414	0.78934
ENSG00000107951	10	30598729	30663377	139	13	158597	-2.0952	0.98192	251699	0.6551	0.2562	143537	0.0053934	0.49785	80932	-0.63297	0.73662
ENSG00000105146	19	57742376	57746916	11	2	152139	-2.0975	0.98203	238808	0.29129	0.38542	140269	-0.39727	0.65442	83273	-0.72404	0.76548
ENSG00000203857	1	120049820	120057681	5	1	151039	-2.0981	0.98205	239560	0.38901	0.34863	142828	1.607	0.054031	83025	1.7205	0.042674
ENSG00000132821	20	36531498	36573752	84	13	155149	-2.1084	0.9825	248883	0.22783	0.40989	147352	-0.44948	0.67346	83992	-0.096229	0.53833
ENSG00000125046	3	8661085	8786726	257	56	147799	-2.1164	0.98284	238953	-1.5283	0.93679	146717	0.7861	0.2159	83775	-0.24974	0.5986
ENSG00000040199	16	71671737	71758604	141	14	160342	-2.1188	0.98295	251366	0.93183	0.17571	141880	0.99423	0.16005	83545	-1.5585	0.94044
ENSG00000153989	6	117996664	118031803	78	14	155147	-2.1211	0.98304	247284	-1.5613	0.94078	144001	-1.2003	0.885	83279	0.31867	0.37499
ENSG00000180264	9	127213422	127239379	31	4	151804	-2.1228	0.98312	242045	0.60492	0.27261	144190	2.8446	0.0022232	87986	1.0621	0.14409
ENSG00000101391	20	31946644	31989367	37	7	152927	-2.1247	0.9832	242805	-0.42093	0.6631	144160	0.694	0.24384	83905	-0.81539	0.79258
ENSG00000101019	20	33890368	33999944	137	8	157846	-2.1353	0.98363	246652	0.37848	0.35254	140876	0.64879	0.25824	82470	-0.84034	0.79964
ENSG00000169429	4	74606222	74609433	3	1	156586	-2.1382	0.98375	254267	0.37328	0.35447	149866	0.27489	0.3917	87986	0.72659	0.23374
ENSG00000257008	17	72363545	72368761	5	2	148148	-2.1386	0.98377	241797	0.13093	0.44792	149866	0.84569	0.19886	85491	2.8885	0.0019353
ENSG00000149451	20	3648611	3662893	28	10	149398	-2.1393	0.98379	243600	-1.1948	0.88393	149866	0.033032	0.48682	87986	0.25104	0.40089
ENSG00000184677	1	22778343	22857650	98	11	163224	-2.1403	0.98383	259772	0.84543	0.19894	146993	0.71246	0.23809	83582	1.212	0.11275
ENSG00000182674	8	73449625	73850584	899	58	161248	-2.1415	0.98388	254228	1.4215	0.077587	143877	-0.31576	0.62391	83420	1.1357	0.12805
ENSG00000101596	18	2655736	2805015	449	20	154359	-2.1431	0.98395	244554	-0.80524	0.78966	142264	0.14355	0.44293	81789	-0.80808	0.79048
ENSG00000106366	7	100770369	100782547	26	6	151290	-2.1448	0.98402	242503	0.052725	0.47898	145806	-1.5958	0.94474	83139	-0.66703	0.74762
ENSG00000124198	20	47538426	47653230	206	16	159357	-2.1485	0.98416	250016	1.5643	0.05887	142179	2.1122	0.017335	87986	-0.26501	0.6045
ENSG00000187730	1	1950779	1962192	11	2	145970	-2.1485	0.98416	238504	-1.9165	0.97235	149866	0.32515	0.37253	81525	1.3523	0.08814
ENSG00000151327	14	35514112	35582336	196	22	162462	-2.1517	0.98429	255713	3.2931	0.00049545	143941	0.61677	0.26869	83572	0.27403	0.39203
ENSG00000147889	9	21967750	21995300	25	7	154639	-2.152	0.9843	245619	0.15603	0.43801	144236	5.7137	5.5288e-09	82163	0.2278	0.4099
ENSG00000170627	12	54849733	54867386	38	4	160118	-2.1573	0.98451	252541	1.1222	0.1309	143384	-0.013812	0.50551	80500	0.76745	0.22141
ENSG00000173575	15	93426525	93571237	265	21	154573	-2.1662	0.98485	244503	0.10646	0.45761	142164	0.99773	0.15921	87986	0.87815	0.18993
ENSG00000103245	16	779752	791329	22	5	150891	-2.1665	0.98486	246003	0.67363	0.25027	149866	-0.54453	0.70696	82710	-0.77918	0.78206
ENSG00000123415	12	54558528	54582778	39	6	155695	-2.1714	0.98505	249755	0.33739	0.36791	147159	2.2783	0.011355	85075	-0.27618	0.6088
ENSG00000137770	15	44719431	44821236	118	7	159179	-2.1716	0.98506	252407	0.3034	0.38079	144498	1.319	0.093577	84831	0.027457	0.48905
ENSG00000007933	1	171060017	171086959	79	10	165216	-2.1721	0.98508	259782	1.1511	0.12484	144966	-0.61022	0.72914	82746	-1.9761	0.97593
ENSG00000153786	16	85007786	85045141	149	15	158802	-2.1757	0.98521	249618	1.2631	0.10328	142545	-0.44808	0.67295	87986	0.31416	0.3767
ENSG00000078699	20	32077880	32237842	72	12	158772	-2.1771	0.98526	252388	0.26474	0.3956	145956	-0.1036	0.54126	86239	-1.1247	0.86964
ENSG00000132613	16	70695106	70719969	34	7	149050	-2.1782	0.9853	237609	-0.39775	0.65459	140551	1.4641	0.071587	87986	-0.10174	0.54052
ENSG00000124207	20	47662848	47713489	88	8	160044	-2.179	0.98534	249216	1.7916	0.036601	140269	2.4198	0.0077646	70518	-0.26442	0.60427
ENSG00000005448	2	74648804	74652882	3	1	150996	-2.1837	0.98551	245841	0.25483	0.39943	149866	-0.81442	0.7923	87986	-2.1774	0.98527
ENSG00000198816	19	7580177	7585912	7	3	147526	-2.184	0.98552	240856	-0.20959	0.583	149866	-0.25283	0.5998	83107	1.6753	0.046935
ENSG00000189430	19	55417507	55427508	24	5	147348	-2.1895	0.98572	241615	0.54506	0.29286	149866	-2.1014	0.9822	84133	1.4437	0.074417
ENSG00000123739	4	110631144	110651233	22	5	152505	-2.1918	0.9858	242759	-0.98747	0.83829	143468	0.752	0.22603	85120	-0.27304	0.60759
ENSG00000145362	4	113739264	114304896	1228	109	158320	-2.1926	0.98583	251406	1.5944	0.055421	144651	0.0068019	0.49729	84031	0.19186	0.42393
ENSG00000125864	20	17474549	17549865	162	42	154110	-2.2117	0.98651	245922	0.22084	0.41261	145739	0.55544	0.2893	86285	-0.22999	0.59095
ENSG00000230062	6	46714653	46727243	16	6	155959	-2.2128	0.98654	249002	0.27192	0.39284	145467	-0.47887	0.68398	83619	2.2071	0.013655
ENSG00000258729	14	96741382	96743060	1	1	164226	-2.2144	0.9866	261220	0.12768	0.4492	149866	-0.75542	0.775	82683	3.0011	0.0013452
ENSG00000241186	3	46616044	46668033	189	22	161500	-2.2163	0.98666	256574	0.18105	0.42816	146142	1.8875	0.029547	84038	2.3672	0.0089626
ENSG00000166164	16	50347397	50402845	90	11	158035	-2.2183	0.98673	250967	0.070259	0.47199	144783	1.2282	0.10969	87986	0.61251	0.2701
ENSG00000140832	16	71660063	71676017	22	5	154703	-2.2207	0.98682	238498	0.66209	0.25396	135470	0.62701	0.26533	83818	0.097395	0.46121
ENSG00000111305	12	13236493	13256619	14	6	155987	-2.2222	0.98687	250355	-0.75281	0.77422	147352	-0.12546	0.54992	85133	-0.54526	0.70721
ENSG00000132600	16	68344876	68392466	101	11	159202	-2.2273	0.98703	250913	-0.22339	0.58838	142898	0.96925	0.16621	82325	-0.10242	0.54079
ENSG00000163508	3	27757439	27764206	7	4	152723	-2.2286	0.98708	243363	-0.43708	0.66897	144839	1.5065	0.065972	84810	0.50348	0.30731
ENSG00000127412	7	142605266	142630905	59	7	160827	-2.2308	0.98715	255669	1.3092	0.095237	143305	-0.52371	0.69976	81939	-0.21046	0.58334
ENSG00000111254	12	4724673	4758213	121	12	160667	-2.2372	0.98736	254434	-0.3662	0.64289	143759	-1.9506	0.97445	82591	-0.54827	0.70825
ENSG00000114993	2	74652962	74669549	7	2	151176	-2.243	0.98755	242731	0.77933	0.21789	144839	-1.8958	0.97101	83802	-0.45301	0.67473
ENSG00000110448	11	60869866	60895324	34	8	148759	-2.2481	0.98771	231565	-1.3793	0.9161	138481	0.26258	0.39644	87986	-0.5644	0.71376
ENSG00000104998	19	14142559	14163743	36	5	146633	-2.2482	0.98772	239496	0.35786	0.36022	149866	1.0313	0.1512	87986	-0.72733	0.76649
ENSG00000173141	13	21750783	21753223	2	1	145030	-2.2533	0.98788	223356	1.9146	0.027773	132271	-0.80765	0.79035	81821	0.86112	0.19459
ENSG00000186827	1	1146705	1149518	4	1	154070	-2.2556	0.98795	250567	1.3062	0.095749	149866	-0.91388	0.81961	85075	1.3162	0.094046
ENSG00000172367	11	119056165	119060932	2	1	167946	-2.2586	0.98805	266433	1.8429	0.032671	149866	-0.057197	0.52281	82047	0.83511	0.20183
ENSG00000259494	15	89002706	89010650	1	1	145970	-2.2603	0.9881	238504	0.59536	0.2758	149866	-0.89498	0.8146	85491	3.0431	0.0011708
ENSG00000185615	16	333151	337215	12	5	135310	-2.2624	0.98816	211263	0.31599	0.37601	132271	1.4527	0.073155	77505	1.2567	0.10443
ENSG00000167851	17	72462554	72480933	62	13	151202	-2.2654	0.98826	242183	-0.59707	0.72477	144758	0.44777	0.32716	81939	0.67854	0.24872
ENSG00000154144	11	124492731	124505287	13	5	155503	-2.2668	0.9883	247380	-0.77733	0.78152	144452	0.33798	0.36769	82443	0.32228	0.37362
ENSG00000102738	13	41303431	41345309	29	4	159256	-2.268	0.98833	251596	-1.032	0.84896	143799	1.388	0.082571	82100	-0.80076	0.78837
ENSG00000159625	16	57728704	57765717	50	10	151789	-2.2715	0.98844	244416	-0.47385	0.6822	145643	-0.75312	0.77431	80840	0.40595	0.34239
ENSG00000121060	17	54965269	54991399	26	8	151921	-2.2823	0.98876	246305	0.46523	0.32088	148513	-0.5545	0.71038	82389	-0.30953	0.62154
ENSG00000178201	19	57966541	57967854	2	1	130022	-2.2846	0.98883	188152	-0.67287	0.74948	114676	2.5431	0.0054934	83713	1.004	0.15768
ENSG00000121039	8	74206846	74237516	47	9	161492	-2.2899	0.98899	255825	-1.5757	0.94245	144625	-0.095802	0.53816	87113	-0.31016	0.62178
ENSG00000188050	7	122337765	122339210	1	1	131925	-2.3009	0.9893	190247	0.10799	0.457	114676	0.33265	0.3697	85075	1.3724	0.084968
ENSG00000131061	20	32319462	32380075	62	10	152448	-2.3011	0.98931	240381	0.095846	0.46182	141920	-0.61322	0.73013	83432	-0.1379	0.55484
ENSG00000126088	1	45477818	45481247	4	1	174049	-2.3059	0.98944	276527	-1.0345	0.84956	149866	0.297	0.38323	84711	-0.22371	0.58851
ENSG00000169271	5	53751444	53752207	2	1	124000	-2.3093	0.98954	181775	0.12528	0.45015	114676	0.7478	0.22729	84856	0.72385	0.23458
ENSG00000091972	3	112051193	112081659	76	12	162351	-2.3101	0.98956	256283	-0.37235	0.64519	145699	-0.32736	0.6283	84413	-0.96235	0.83206
ENSG00000198815	1	42642209	42801548	204	13	158816	-2.3112	0.98959	248648	1.1997	0.11513	140896	0.93761	0.17422	85299	1.6751	0.046958
ENSG00000171864	20	4702555	4709106	16	6	152033	-2.3114	0.9896	246558	0.2365	0.40652	149866	0.18645	0.42604	83876	0.81506	0.20752
ENSG00000188687	2	74443368	74570541	160	23	157449	-2.3249	0.98996	250201	1.3984	0.080994	144807	0.60061	0.27405	84538	1.4077	0.079603
ENSG00000178163	4	10441497	10459034	29	11	158443	-2.338	0.99031	250658	0.10079	0.45986	143799	1.6752	0.046946	82502	1.0022	0.15812
ENSG00000077463	19	4174105	4182601	13	4	144689	-2.3439	0.99046	231309	0.75479	0.22519	141745	0.42356	0.33594	87986	-1.1415	0.87317
ENSG00000143226	1	161475219	161493803	35	7	152484	-2.3498	0.99061	244899	0.30991	0.37831	146850	1.5975	0.055074	85038	0.14234	0.44341
ENSG00000173706	3	124684553	124774802	208	22	156341	-2.3529	0.99069	247961	-0.83372	0.79778	144114	0.39795	0.34533	80436	0.88229	0.18881
ENSG00000143190	1	167190065	167396582	255	15	157435	-2.354	0.99071	248653	0.71532	0.23721	142690	-1.1434	0.87356	79252	0.14065	0.44407
ENSG00000198821	1	167399876	167487847	220	46	155136	-2.3615	0.9909	248646	-0.12186	0.5485	146187	0.4007	0.34432	82746	1.6761	0.046858
ENSG00000166450	15	55903743	56035288	245	24	161551	-2.3677	0.99105	254299	-1.3549	0.91227	143403	0.92191	0.17829	82891	0.62812	0.26496
ENSG00000185386	22	50702141	50709196	12	4	148744	-2.3707	0.99112	242596	-0.64429	0.74031	149866	0.30005	0.38207	86114	1.2475	0.1061
ENSG00000196591	6	114254191	114332472	145	21	154244	-2.3766	0.99126	244218	-0.074179	0.52957	142100	-0.7626	0.77715	84711	1.4895	0.068173
ENSG00000171202	11	85359010	85367591	11	3	165819	-2.3776	0.99129	264130	-0.83787	0.79895	146667	-0.41324	0.66029	83782	0.78754	0.21548
ENSG00000198690	15	31196054	31235311	78	13	163240	-2.3816	0.99138	257722	0.70319	0.24097	144903	0.18654	0.42601	82163	1.6546	0.049001
ENSG00000143368	1	149895208	149900236	8	1	170711	-2.3823	0.9914	270421	0.96188	0.16805	149866	1.6066	0.054074	84031	0.14602	0.44195
ENSG00000204006	1	51567905	51613752	41	6	160957	-2.3833	0.99142	253444	1.5721	0.057958	143858	0.82267	0.20535	84456	1.7296	0.041852
ENSG00000257315	1	203765436	203769686	7	2	171334	-2.3965	0.99172	271549	-2.2684	0.98835	149866	0.31618	0.37593	83429	2.9215	0.0017416
ENSG00000188976	1	879583	894689	25	3	148943	-2.4085	0.99199	242867	0.79106	0.21446	149866	0.61467	0.26939	84711	1.4246	0.077135
ENSG00000158481	1	158259575	158263420	3	2	164174	-2.4311	0.99247	264503	-0.76442	0.77769	149866	0.55266	0.29025	83090	0.38955	0.34843
ENSG00000145014	3	194308401	194354418	185	22	151360	-2.4422	0.9927	242927	0.99323	0.1603	145301	0.22588	0.41065	84243	0.18794	0.42546
ENSG00000100749	14	97263640	97398059	260	19	161425	-2.4504	0.99286	253325	-0.95204	0.82946	142151	-0.03297	0.51315	83794	-0.85207	0.80291
ENSG00000047365	4	35949842	36246131	631	53	157181	-2.4535	0.99293	248387	2.18	0.014628	142672	1.9087	0.028148	83222	-1.5201	0.93576
ENSG00000144791	3	45596885	45727830	366	23	160749	-2.4561	0.99298	255000	1.6141	0.053257	144962	2.3276	0.0099671	83278	0.18374	0.42711
ENSG00000008283	17	61509664	61523739	9	3	135608	-2.4605	0.99306	213091	2.0671	0.019361	134226	1.6366	0.050852	82746	-1.9421	0.97394
ENSG00000182909	19	54972980	54974894	1	1	123897	-2.4624	0.9931	180921	0.93459	0.175	114676	0.91156	0.181	82450	1.1437	0.12637
ENSG00000100665	14	95027427	95036250	27	5	166890	-2.4635	0.99312	264037	-0.13061	0.55196	145956	0.19886	0.42119	79673	-0.85509	0.80375
ENSG00000215883	1	54638008	54665709	34	12	151334	-2.4753	0.99334	241576	-0.44703	0.67257	143656	0.61063	0.27072	84963	2.0887	0.018367
ENSG00000249115	19	36103645	36116251	17	6	152944	-2.4815	0.99346	246479	-0.21239	0.5841	145726	-1.6144	0.94678	82151	2.5278	0.0057393
ENSG00000141295	17	45915057	45918699	9	5	162893	-2.4874	0.99357	256127	0.71681	0.23675	142046	-0.13248	0.5527	86997	0.10519	0.45811
ENSG00000176281	14	20388740	20389818	1	1	145970	-2.4893	0.9936	238504	-0.79778	0.7875	149866	-1.6996	0.9554	82860	0.9523	0.17047
ENSG00000145103	3	121706169	121741051	50	12	155919	-2.4908	0.99363	249156	0.27015	0.39352	146347	0.54455	0.29303	83117	0.18906	0.42502
ENSG00000179142	8	143991974	143999259	33	4	160678	-2.5096	0.99396	255283	0.186	0.42622	146667	-0.89115	0.81357	83395	1.0306	0.15137
ENSG00000173334	8	126442562	126450647	8	4	144895	-2.5184	0.99411	234191	0.39847	0.34514	145467	3.4918	0.00023987	82995	0.86817	0.19265
ENSG00000105982	7	156432974	156469824	69	9	158795	-2.5218	0.99416	252583	0.41105	0.34052	144766	-0.95049	0.82907	80500	-0.68243	0.75252
ENSG00000113163	5	74664310	74807963	190	18	163196	-2.5255	0.99422	256584	0.33051	0.37051	143569	1.427	0.076784	85366	-0.49357	0.68919
ENSG00000161203	3	183892476	183901879	19	6	163144	-2.5297	0.99429	260591	0.81812	0.20664	148014	-0.82378	0.79497	75893	0.43482	0.33185
ENSG00000153395	5	1456594	1524092	152	30	151485	-2.5359	0.99439	243645	-0.70408	0.75931	145930	-0.18092	0.57178	82227	0.3111	0.37786
ENSG00000148218	9	116148596	116163613	22	8	155673	-2.5447	0.99453	250379	-1.1822	0.88144	148266	-0.23296	0.5921	87986	0.22974	0.40915
ENSG00000228273	7	100547256	100550424	7	3	147470	-2.5527	0.99466	251069	-1.2588	0.89596	149866	-1.0441	0.85177	84243	2.1891	0.014296
ENSG00000139266	12	58148880	58154190	2	1	151908	-2.5637	0.99482	247335	-1.5358	0.93771	149866	-0.18355	0.57282	87986	0.064863	0.47414
ENSG00000104221	8	37700785	37707422	4	1	151789	-2.5642	0.99483	245979	-0.15714	0.56243	149866	-0.44022	0.67011	87050	-0.75663	0.77537
ENSG00000146072	6	47199267	47277641	118	24	155756	-2.5951	0.99527	248178	-0.27945	0.61005	144498	-0.68336	0.75281	85604	0.2057	0.41851
ENSG00000131738	17	39519745	39526052	10	3	165560	-2.5957	0.99528	261830	0.83333	0.20233	146347	0.5601	0.28771	85970	-0.12276	0.54885
ENSG00000148719	10	74092587	74114988	49	3	162326	-2.5965	0.99529	253570	-0.10132	0.54035	141966	0.54116	0.2942	84039	0.2377	0.40606
ENSG00000169894	7	100547186	100611118	9	4	143639	-2.6076	0.99544	240744	-1.1891	0.88281	145956	-0.83	0.79673	83255	0.73905	0.22994
ENSG00000196914	11	120207786	120360645	196	13	162109	-2.6125	0.99551	257304	0.6988	0.24234	144659	3.7053	0.00010556	84644	1.5108	0.065417
ENSG00000159450	1	152078792	152086556	2	1	168756	-2.617	0.99557	271110	-1.4543	0.92707	149866	2.6218	0.0043738	84435	0.40472	0.34284
ENSG00000104722	8	24770524	24776607	3	2	140580	-2.6255	0.99567	221615	-0.22822	0.59026	138136	-0.94772	0.82836	82163	-0.74253	0.77112
ENSG00000103253	16	776935	785525	17	4	150007	-2.6322	0.99576	244638	0.95121	0.17075	149866	-0.54481	0.70706	85970	-0.77807	0.78174
ENSG00000068079	17	41158741	41166473	13	3	170857	-2.633	0.99577	271490	1.0726	0.14172	149866	2.279	0.011333	86114	-1.2961	0.90253
ENSG00000160325	9	136325088	136335970	18	6	150813	-2.6435	0.9959	244507	1.2446	0.10664	147911	0.3864	0.3496	83029	0.41989	0.33728
ENSG00000173467	7	16899028	16921611	52	10	149926	-2.6513	0.99599	241997	0.26366	0.39602	145806	-1.2353	0.89163	87986	0.87485	0.19083
ENSG00000095752	19	55875756	55881831	12	4	147522	-2.6872	0.9964	240863	0.93501	0.17489	149866	-0.69646	0.75693	83521	-0.939	0.82613
ENSG00000183114	1	20878931	20881512	2	1	173499	-2.7575	0.99709	277661	1.5427	0.061449	149866	0.42447	0.33561	83849	1.1534	0.12437
ENSG00000145782	5	115163892	115177555	15	5	159105	-2.7766	0.99725	250335	0.83042	0.20315	142828	0.50804	0.30571	81857	0.19805	0.4215
ENSG00000139200	12	6802957	6809966	4	2	147766	-2.8101	0.99752	241071	-0.87723	0.80982	149866	0.95408	0.17002	82633	0.063527	0.47467
ENSG00000075407	10	38383263	38414472	95	7	159702	-2.8121	0.99754	249328	-0.18805	0.57458	141346	0.66909	0.25172	87986	-1.176	0.88021
ENSG00000188488	14	95027778	95059457	138	17	162606	-2.8146	0.99756	256026	-0.22556	0.58923	143236	-0.5846	0.72059	84468	1.3965	0.081284
ENSG00000177692	21	34860496	34864027	4	2	137115	-2.8198	0.9976	213097	1.3415	0.089875	132271	-0.79935	0.78796	82163	0.99117	0.1608
ENSG00000241563	1	10509775	10511959	3	1	167502	-2.8416	0.99776	266890	1.039	0.1494	149866	0.79835	0.21233	83280	2.3793	0.0086732
ENSG00000139626	12	53585101	53601091	20	5	155215	-2.8732	0.99797	252095	0.6905	0.24494	149866	-0.93245	0.82445	85045	0.072013	0.4713
ENSG00000198931	16	88875746	88878352	3	2	151037	-2.9112	0.9982	246125	1.2229	0.11069	149866	-0.86055	0.80526	77505	1.6959	0.044956
ENSG00000163914	3	129247482	129254012	11	3	159682	-3.0033	0.99866	250674	-0.28601	0.61257	143468	1.4165	0.07831	74885	0.52547	0.29963
ENSG00000197905	12	3068495	3149839	237	33	152539	-3.1236	0.99911	243301	0.59752	0.27508	142887	2.335	0.0097708	83781	1.5886	0.056071
ENSG00000212724	17	39215494	39216344	3	1	153751	-3.2163	0.99935	250387	1.8608	0.031389	149866	0.62739	0.2652	84207	1.927	0.026988
ENSG00000105369	19	42381189	42385439	1	1	145970	-3.2389	0.9994	238504	0.024567	0.4902	149866	0.047644	0.481	83468	-0.71282	0.76202
ENSG00000248099	19	17927320	17932383	5	2	149550	-3.2378	0.9994	244053	-1.2551	0.89528	149866	0.046865	0.48131	87986	2.5105	0.0060288
ENSG00000151729	4	186064394	186071536	10	3	153908	-3.2727	0.99947	247087	-0.9928	0.8396	146347	0.94589	0.1721	84314	0.28331	0.38847
ENSG00000100249	22	29454659	29457832	2	1	143097	-3.3569	0.99961	221198	1.7814	0.037423	132271	0.6442	0.25972	85514	-0.89255	0.81395
ENSG00000176022	1	1167628	1170421	6	2	149835	-3.4891	0.99976	240469	0.77031	0.22056	144001	0.57585	0.28236	82861	0.94523	0.17227
ENSG00000251655	12	11504756	11548500	23	8	142503	-3.9598	0.99996	227943	-0.48193	0.68507	142216	0.28167	0.3891	83222	2.5954	0.0047235

### Sheet: ST11. MAGMA tissue results
Supplementary Table 11. DEP male MAGMA gene property analysis for enrichment in GTEX human tissues
VARIABLE	TYPE	NGENES	Beta DEP male	Beta std DEP male	SE DEP male	P DEP male	Beta DEP female	Beta std DEP female2	SE DEP female	P DEP female	Beta IHD male	Beta std IHD male	SE IHD male	P IHD male	Beta IHD female	Beta std IHD female	SE IHD female	P IHD female
Uterus	COVAR	16789	-0.010673	-0.021593	0.010899	0.83626	-0.032139	-0.065022	0.011081	0.99813	0.019163	0.038771	0.012064	0.056094	0.031681	0.064096	0.01095	0.0019098
Cervix_Endocervix	COVAR	16789	-0.016445	-0.032284	0.011577	0.92225	-0.026682	-0.05238	0.011772	0.98828	0.0061178	0.01201	0.012816	0.31655	0.031055	0.060965	0.011633	0.0038011
Cervix_Ectocervix	COVAR	16789	-0.00092307	-0.0017948	0.012094	0.53042	-0.019521	-0.037957	0.012297	0.94378	0.00023772	0.00046223	0.013387	0.49292	0.025681	0.049935	0.012152	0.017292
Fallopian_Tube	COVAR	16789	-0.020322	-0.039092	0.011863	0.95664	-0.032272	-0.062079	0.012062	0.99627	0.006568	0.012634	0.013132	0.30849	0.023812	0.045806	0.011921	0.022894
Esophagus_Gastroesophageal_Junction	COVAR	16789	-0.02021	-0.039529	0.012815	0.9426	-0.026573	-0.051976	0.013031	0.97928	0.019448	0.03804	0.014185	0.08519	0.02511	0.049114	0.012878	0.025605
Ovary	COVAR	16789	-0.0061456	-0.012382	0.0096469	0.73795	-0.013408	-0.027016	0.0098096	0.91416	0.022265	0.044859	0.010677	0.018527	0.017662	0.035585	0.0096936	0.034238
Esophagus_Muscularis	COVAR	16789	-0.0177	-0.034695	0.012427	0.9228	-0.026079	-0.05112	0.012637	0.98047	0.020449	0.040084	0.013756	0.068572	0.022306	0.043724	0.012488	0.037046
Thyroid	COVAR	16789	-0.0033373	-0.0065567	0.0096395	0.63541	-0.02885	-0.056681	0.0097998	0.99838	-0.0076203	-0.014971	0.01067	0.76244	0.015765	0.030974	0.0096864	0.051817
Artery_Aorta	COVAR	16789	-0.017944	-0.036394	0.010213	0.96054	-0.035785	-0.072578	0.010383	0.99972	0.028054	0.056898	0.011303	0.0065387	0.015967	0.032384	0.010263	0.059895
Lung	COVAR	16789	-0.014433	-0.027647	0.009174	0.94215	-0.030625	-0.058666	0.0093267	0.99949	0.0057662	0.011046	0.010155	0.28509	0.013807	0.02645	0.0092194	0.067123
Artery_Coronary	COVAR	16789	-0.025633	-0.050664	0.011835	0.98483	-0.048414	-0.095689	0.012031	0.99997	0.041219	0.081468	0.013098	0.00082652	0.017747	0.035077	0.011895	0.067854
Colon_Sigmoid	COVAR	16789	-0.0066061	-0.012833	0.01262	0.69967	-0.022598	-0.0439	0.012832	0.96087	0.0064866	0.012601	0.013969	0.3212	0.0185	0.035939	0.012682	0.072327
Pituitary	COVAR	16789	0.015972	0.029503	0.0089534	0.037226	0.015771	0.029132	0.0091049	0.04163	0.012403	0.02291	0.009911	0.1054	0.012984	0.023984	0.0089979	0.074513
Prostate	COVAR	16789	-0.020629	-0.038792	0.011936	0.95802	-0.034858	-0.065548	0.012136	0.99796	-0.014348	-0.02698	0.013212	0.86123	0.017	0.031968	0.011995	0.078218
Kidney_Cortex	COVAR	16789	-0.013795	-0.024091	0.0088476	0.94051	-0.019496	-0.034048	0.0089966	0.98488	0.0025945	0.004531	0.0097941	0.39554	0.011165	0.019499	0.0088915	0.10462
Nerve_Tibial	COVAR	16789	-0.011009	-0.021979	0.010015	0.86418	-0.0017693	-0.0035323	0.010184	0.56896	0.020356	0.040639	0.011084	0.033156	0.011129	0.022219	0.010064	0.1344
Adipose_Visceral_Omentum	COVAR	16789	-0.019572	-0.037754	0.011159	0.96027	-0.05251	-0.10129	0.011341	1	0.0099552	0.019203	0.012353	0.21016	0.011326	0.021846	0.011215	0.15629
Artery_Tibial	COVAR	16789	-0.001141	-0.0023363	0.0099558	0.54562	-0.023605	-0.048336	0.010122	0.99014	0.02302	0.047137	0.011018	0.018352	0.0092907	0.019024	0.010005	0.17655
Bladder	COVAR	16789	-0.026066	-0.050384	0.013134	0.9764	-0.037327	-0.072151	0.013354	0.9974	-0.0087072	-0.01683	0.014539	0.72537	0.012036	0.023265	0.0132	0.18094
Adipose_Subcutaneous	COVAR	16789	-0.013386	-0.02654	0.010749	0.89348	-0.03662	-0.072607	0.010927	0.9996	0.0030867	0.00612	0.011898	0.39766	0.0087361	0.017321	0.010802	0.20934
Kidney_Medulla	COVAR	16789	-0.017177	-0.031552	0.0091647	0.96955	-0.015685	-0.028811	0.0093199	0.9538	0.0014655	0.0026919	0.010146	0.44257	0.0060385	0.011092	0.0092109	0.25605
Adrenal_Gland	COVAR	16789	-0.0074598	-0.014322	0.010003	0.77208	-0.023599	-0.045308	0.010171	0.98983	0.00070328	0.0013502	0.011073	0.47468	0.0059391	0.011402	0.010053	0.27733
Breast_Mammary_Tissue	COVAR	16789	-0.015321	-0.02923	0.012639	0.88727	-0.051537	-0.098323	0.012847	0.99997	-0.0090362	-0.017239	0.013991	0.74081	0.0068634	0.013094	0.012702	0.29449
Small_Intestine_Terminal_Ileum	COVAR	16789	-0.012057	-0.021981	0.0095626	0.89632	-0.034177	-0.062306	0.0097209	0.99978	-0.0042298	-0.0077111	0.010585	0.65527	0.0046902	0.0085504	0.0096103	0.31277
Liver	COVAR	16789	-0.0035151	-0.0063137	0.0062945	0.71172	-0.012328	-0.022144	0.0064003	0.97295	0.015031	0.026999	0.0069664	0.015483	0.0015246	0.0027386	0.0063257	0.40477
Heart_Atrial_Appendage	COVAR	16789	-0.017038	-0.030445	0.0094655	0.96406	-0.026659	-0.047635	0.0096242	0.99719	0.024275	0.043375	0.010477	0.010257	0.0016737	0.0029905	0.0095132	0.43018
Heart_Left_Ventricle	COVAR	16789	-0.0091443	-0.015217	0.0090243	0.84453	-0.020449	-0.03403	0.0091757	0.98707	0.022324	0.037149	0.0099876	0.012711	0.0014857	0.0024723	0.0090692	0.43494
Testis	COVAR	16789	0.00029341	0.00050295	0.0055726	0.479	0.006162	0.010563	0.0056666	0.13843	0.0058687	0.01006	0.006168	0.17069	0.0008374	0.0014355	0.0056001	0.44057
Spleen	COVAR	16789	-0.0092802	-0.018279	0.0073468	0.89673	-0.0072912	-0.014362	0.0074711	0.83544	0.00021188	0.00041734	0.0081325	0.48961	0.0010748	0.0021169	0.0073834	0.44213
Colon_Transverse	COVAR	16789	-0.013123	-0.023932	0.011565	0.87174	-0.042957	-0.078339	0.011756	0.99987	-0.01192	-0.021737	0.012802	0.82409	0.00079194	0.0014442	0.011623	0.47284
Stomach	COVAR	16789	-0.027838	-0.050215	0.011932	0.99017	-0.04869	-0.087827	0.01213	0.99997	-0.0087957	-0.015866	0.01321	0.74724	-0.0029457	-0.0053135	0.011993	0.59701
Vagina	COVAR	16789	0.0043076	0.008163	0.011002	0.3477	-0.010024	-0.018996	0.011188	0.81487	-0.017263	-0.032714	0.012177	0.92184	-0.003329	-0.0063085	0.011056	0.61833
Skin_Sun_Exposed_Lower_leg	COVAR	16789	0.0053194	0.01024	0.0076681	0.24394	-0.0061147	-0.011771	0.0077978	0.78352	-0.018566	-0.035739	0.0084866	0.98564	-0.0024238	-0.0046659	0.0077061	0.62344
Brain_Cortex	COVAR	16789	0.014135	0.025607	0.0071587	0.024172	0.036804	0.066676	0.0072746	2.1292e-07	-0.0037667	-0.0068239	0.0079248	0.68271	-0.0025839	-0.0046812	0.0071949	0.64025
Brain_Cerebellum	COVAR	16789	0.0076005	0.015002	0.0062657	0.11257	0.038346	0.075688	0.0063645	8.6459e-10	0.012049	0.023783	0.0069351	0.041165	-0.0024416	-0.0048193	0.0062969	0.6509
Minor_Salivary_Gland	COVAR	16789	-0.0074043	-0.013673	0.0096175	0.77931	-0.01982	-0.036599	0.009779	0.97865	-0.025497	-0.047083	0.010644	0.9917	-0.0048487	-0.0089536	0.0096651	0.69205
Skin_Not_Sun_Exposed_Suprapubic	COVAR	16789	0.0050085	0.0095848	0.0076488	0.2563	-0.0049131	-0.0094022	0.0077781	0.73619	-0.019419	-0.037162	0.008465	0.9891	-0.0040535	-0.0077572	0.0076866	0.70102
Brain_Cerebellar_Hemisphere	COVAR	16789	0.0077029	0.015376	0.0060774	0.1025	0.038109	0.076071	0.0061729	3.4221e-10	0.0097863	0.019535	0.0067269	0.072873	-0.0037265	-0.0074387	0.0061077	0.72911
Brain_Frontal_Cortex_BA9	COVAR	16789	0.016399	0.030012	0.0068945	0.0086954	0.035138	0.064305	0.0070066	2.6827e-07	-0.0056889	-0.010411	0.0076327	0.77196	-0.0042964	-0.0078629	0.0069297	0.73237
Brain_Anterior_cingulate_cortex_BA24	COVAR	16789	0.016312	0.028638	0.0072378	0.012114	0.034872	0.061222	0.0073561	1.0751e-06	-0.0068936	-0.012102	0.0080127	0.80519	-0.0050053	-0.0087874	0.0072747	0.75428
Cells_Cultured_fibroblasts	COVAR	16789	0.0098374	0.020998	0.006535	0.066128	-0.0063395	-0.013532	0.0066458	0.82993	0.0034221	0.0073046	0.007234	0.31809	-0.0054653	-0.011666	0.0065676	0.79733
Whole_Blood	COVAR	16789	0.00097066	0.0017545	0.0056088	0.4313	-0.0042276	-0.0076414	0.0057035	0.77072	-0.0080892	-0.014621	0.006208	0.90371	-0.0057621	-0.010415	0.0056363	0.84668
Brain_Nucleus_accumbens_basal_ganglia	COVAR	16789	0.011726	0.020216	0.0076069	0.061614	0.032846	0.05663	0.0077316	1.0838e-05	-0.0045197	-0.0077924	0.0084206	0.70427	-0.0079003	-0.013621	0.0076448	0.84929
Brain_Hippocampus	COVAR	16789	0.010414	0.017525	0.0079947	0.096372	0.034237	0.057617	0.0081257	1.265e-05	-0.0089453	-0.015054	0.0088495	0.84394	-0.0085818	-0.014442	0.0080344	0.85726
Muscle_Skeletal	COVAR	16789	0.001623	0.0030656	0.0068717	0.40664	-0.0074685	-0.014107	0.0069876	0.85742	0.011975	0.022619	0.0076056	0.057694	-0.0079431	-0.015003	0.0069053	0.87498
Brain_Caudate_basal_ganglia	COVAR	16789	0.0082266	0.014119	0.0078653	0.1478	0.031546	0.054143	0.0079946	3.9914e-05	-0.0052302	-0.0089765	0.0087063	0.72599	-0.0091285	-0.015667	0.0079041	0.87593
Brain_Amygdala	COVAR	16789	0.014136	0.023941	0.0078562	0.035988	0.032137	0.054425	0.0079857	2.8708e-05	-0.0067582	-0.011445	0.0086967	0.78144	-0.010885	-0.018435	0.0078953	0.916
Brain_Putamen_basal_ganglia	COVAR	16789	0.0078781	0.013332	0.0079221	0.16001	0.029497	0.04992	0.0080528	0.00012506	-0.0060992	-0.010322	0.0087691	0.75663	-0.011466	-0.019404	0.0079609	0.9251
Brain_Hypothalamus	COVAR	16789	0.010589	0.018091	0.0081196	0.096103	0.032035	0.054731	0.0082534	5.2135e-05	-0.0095214	-0.016267	0.0089877	0.85528	-0.011765	-0.0201	0.0081596	0.92531
Cells_EBV-transformed_lymphocytes	COVAR	16789	0.0048982	0.010674	0.0048659	0.15706	0.0029025	0.0063251	0.0049483	0.27875	-0.0080114	-0.017458	0.0053858	0.93155	-0.0077305	-0.016846	0.0048897	0.94305
Esophagus_Mucosa	COVAR	16789	0.010074	0.019346	0.0075813	0.09196	-0.0010997	-0.0021119	0.00771	0.55671	-0.016609	-0.031896	0.0083911	0.9761	-0.013102	-0.025161	0.0076185	0.95726
Pancreas	COVAR	16789	-0.0010592	-0.0017656	0.0082818	0.55088	-0.018194	-0.030328	0.0084206	0.98463	-0.017818	-0.0297	0.009166	0.97404	-0.014335	-0.023894	0.0083219	0.9575
Brain_Substantia_nigra	COVAR	16789	0.0072149	0.012347	0.0085736	0.20003	0.029318	0.050172	0.0087155	0.00038514	-0.019827	-0.033929	0.0094889	0.98166	-0.015239	-0.026078	0.0086152	0.96153
Brain_Spinal_cord_cervical_c-1	COVAR	16789	0.0038747	0.0069203	0.0086239	0.32661	0.027249	0.048667	0.0087671	0.0009431	-0.018562	-0.033151	0.0095446	0.97409	-0.019485	-0.0348	0.0086651	0.98772

### Sheet: ST12. FLAMES
Supplementary Table 12. FLAMES results of IHD and DEP in male and female prioritized loci
Note: Flames scores higher than 0.75 are considered prioritized genes and are shown in gene symbols. Genes with a flames score lower than 0.75 are not prioritized and denoted as na.
Group	locus	chr	start	stop	DEP gene	FLAMES precision	IHD gene	FLAMES precision
Female	3_1 (LAVA)	1	5020277	6833701	NPHP4	0.827071	NPHP4	0.917365
Female	3_2 (LAVA)	1	6929479	7768641	na.		DNAJC11	0.818413
Female	64_1 (LAVA)	1	205200850	205790089	na.		na.
Female	64_2 (LAVA)	1	206980003	207480003	na.		na.
Female	64_3 (LAVA)	1	207579241	208079241	na.		na.
Female	64_4 (LAVA)	1	208187610	208687610	CR1	0.874312	PLXNA2	0.910837
Female	138_1 (LAVA)	2	141646548	142336984	LRP1B	1	LRP1B	1
Female	138_2 (LAVA)	2	142626051	143711320	LRP1B	1	LRP1B	0.869945
Female	1 (conjFDR)	3	48964303	50067450	na.		na.
Female	2 (conjFDR)	4	2872507	3499521	HTT	0.775848	HTT	0.802169
Female	375_1 (LAVA)	5	90276412	92262438	ARRDC3	1	ARRDC3	0.894781
Female	375_2 (LAVA)	5	92568455	93321765	na.	0.892215	na.	0.850806
Female	375_3 (LAVA)	5	93557200	94064726	na.		na.
Female	3 (conjFDR)	8	19679778	20179778	ATP6V1B2	0.79441	LPL	1
Female	770_1 (LAVA)	11	116198951	117513874	APOC3	0.791324	na.
Female	770_2 (LAVA)	11	117614047	118449425	na.		na.
Female	770_3 (LAVA)	11	118649717	119149717	na.		na.
Female	858_1 (LAVA)	13	84163291	84941178	na.	1	SLITRK1	1
Female	858_2 (LAVA)	13	84953689	85453689	na.		SLITRK1	1
Female	858_3 (LAVA)	13	85562998	86501792	SLITRK6	1	na.
Female	3 (conjFDR)	14	75110906	75610906	na.		na.
Female	1045_1 (LAVA)	19	44405537	44905537	na.		na.
Female	1045_2 (LAVA)	19	44983489	46797520	na.		na.
Male	135_1 (LAVA)	2	135357095	135857095	TMEM163	0.815685	R3HDM1	0.864923
Male	135_2 (LAVA)	2	137546391	138046391	THSD7B	1	THSD7B	1
Male	1 (conjFDR)	3	48481487	50450789	na.		na.
Male	2 (conjFDR)	7	12020815	12520815	ARL4A	0.832356	TMEM106B	0.895661
Male	3_1 (conjFDR)	7	113841844	114341844	FOXP2	0.983072	FOXP2	1
Male	3_2 (conjFDR)	7	114463184	115120466	na.		FOXP2	0.885584
Male	3_3 (conjFDR)	7	115150749	116427825	na.		na.
Male	3_4 (conjFDR)	7	116536750	117807051	CTTNBP2	0.896071	na.
Male	4 (conjFDR)	12	56733425	57581271	na.		na.
Male	5 (conjFDR)	12	121166988	122208610	na.		HNF1A	0.823765

### Sheet: ST13. External traits
Supplementary Table 13. Overview and sources for all covariates tested using conditional analysis in gSEM
Note: Tested in conditional analysis refers to those traits that showed a genetic correlation with both IHD and DEP in either sex that was significant at P < 0.01 (in bold)
Covariate trait	GWAS analysis	Type/category	source name	link	PubMed/PMID	Tested in conditional analysis	RG DEP female	SE DEP female	P DEP female	RG IHD female	SE IHD female	P IHD female	RG DEP male	SE DEP male	P DEP male	RG IHD male	SE IHD male	P IHD male
Waist-hip ratio	sex-stratified	Antropometric	Ben Neale lab	https://doi.org/10.5281/zenodo.8011558		Yes	0.209904	0.019645	1.19843e-26	0.412651	0.0303953	5.54592e-42	0.190852	0.024061	2.15604e-15	0.386303	0.027452	5.65097e-45
Townsend deprivation index (social economic status)	sex-stratified	Social status	Ben Neale lab	https://doi.org/10.5281/zenodo.8011558		Yes	0.432564	0.03964	1.00645e-27	0.348737	0.0496346	2.12409e-12	0.334124	0.0455583	2.23409e-13	0.247499	0.0422964	4.87076e-09
Spontenous abortion	sex-stratified	Female-specific event/disease	Atlas of genetic and phenotypic associations across 42 female reproductive health diagnoses	https://www.ebi.ac.uk/gwas/ GCST90454202–GCST90454243	40069456	Yes	0.373412	0.0896168	3.08956e-05	0.342846	0.114128	0.00266414
Smoking	sex-corrected	Behavioral	GSCAN (GWAS & Sequencing Consortium of Alcohol and Nicotine use)	https://conservancy.umn.edu/items/91f6a003-6af2-4809-9785-53dc579dc788	36477530	Yes	0.347539	0.0262489	5.14521e-40	0.308136	0.0318611	3.9951e-22	0.289377	0.0294658	9.16579e-23	0.265296	0.0247847	9.74249e-27
Salpingitis and oophoritis	sex-stratified	Female-specific event/disease	Atlas of genetic and phenotypic associations across 42 female reproductive health diagnoses	https://www.ebi.ac.uk/gwas/ GCST90454202–GCST90454243	40069456	Yes	0.493993	0.0551158	3.16517e-19	0.522586	0.0722389	4.68518e-13
Proton Density Fat Fraction of the Liver	sex-corrected	Magnetic resonance imaging	The link between liver fat and cardiometabolic diseases is highlighted by genome-wide association study of MRI-derived measures of body composition	https://www.nature.com/articles/s42003-022-04237-4	36402844	Yes	-0.201203	0.0431526	3.12248e-06	-0.254693	0.0571559	8.34628e-06	-0.171088	0.0492388	0.000511513	-0.271241	0.0473673	1.02622e-08
Preterm labor and delivery	sex-stratified	Female-specific event/disease	Atlas of genetic and phenotypic associations across 42 female reproductive health diagnoses	https://www.ebi.ac.uk/gwas/ GCST90454202–GCST90454243	40069456	Yes	0.176306	0.0527413	0.00082923	0.331373	0.0678839	1.05296e-06
Polycystic ovarian syndrome	sex-stratified	Female-specific event/disease	Atlas of genetic and phenotypic associations across 42 female reproductive health diagnoses	https://www.ebi.ac.uk/gwas/ GCST90454202–GCST90454243	40069456	Yes	0.196431	0.0435788	6.55963e-06	0.183189	0.0547898	0.000827319
Ovarian cyst	sex-stratified	Female-specific event/disease	Atlas of genetic and phenotypic associations across 42 female reproductive health diagnoses	https://www.ebi.ac.uk/gwas/ GCST90454202–GCST90454243	40069456	Yes	0.365385	0.0438202	7.53872e-17	0.282458	0.0571581	7.74449e-07
Other inflammation of vagina and vulva	sex-stratified	Female-specific event/disease	Atlas of genetic and phenotypic associations across 42 female reproductive health diagnoses	https://www.ebi.ac.uk/gwas/ GCST90454202–GCST90454243	40069456	Yes	0.364676	0.0535486	9.74674e-12	0.209164	0.0691563	0.00249041
Other female pelvic inflammatory diseases	sex-stratified	Female-specific event/disease	Atlas of genetic and phenotypic associations across 42 female reproductive health diagnoses	https://www.ebi.ac.uk/gwas/ GCST90454202–GCST90454243	40069456	Yes	0.535861	0.0718816	9.00246e-14	0.523198	0.0929883	1.83905e-08
Loneliness	sex-stratified	Behavioral	Item-level analyses reveal genetic heterogeneity in neuroticism	https://cncr.nl/research/summary_statistics/	29500382	Yes
Insomnia	sex-stratified	Psychiatric disorder	Ben Neale lab	https://doi.org/10.5281/zenodo.8011558		Yes	0.446266	0.0323612	2.92014e-43	0.319786	0.0415413	1.38189e-14	0.450441	0.0498012	1.49951e-19	0.243368	0.0400006	1.17144e-09
Inflammatory disease of uterus except cervix	sex-stratified	Female-specific event/disease	Atlas of genetic and phenotypic associations across 42 female reproductive health diagnoses	https://www.ebi.ac.uk/gwas/ GCST90454202–GCST90454243	40069456	Yes	0.487618	0.058557	8.27541e-17	0.512031	0.0768679	2.71645e-11
Hormone replacement therapy	sex-stratified	Female-specific event/disease	Ben Neale lab	https://doi.org/10.5281/zenodo.8011558		Yes	0.430541	0.0334747	7.39292e-38	0.355112	0.0449567	2.81188e-15
Heart Failure	sex-stratified	Cardiovascular disease	Ben Neale lab	https://doi.org/10.5281/zenodo.8011558		Yes	0.400729	0.0460839	3.44881e-18	0.824815	0.0579929	6.62641e-46	0.228569	0.0456094	5.40241e-07	0.78562	0.0370977	1.55481e-99
Haemorrhage in early pregnancy	sex-stratified	Female-specific event/disease	Atlas of genetic and phenotypic associations across 42 female reproductive health diagnoses	https://www.ebi.ac.uk/gwas/ GCST90454202–GCST90454243	40069456	Yes	0.38804	0.0572596	1.2283e-11	0.486342	0.0776114	3.69562e-10
Gestational oedema and proteinuria without hypertension	sex-stratified	Female-specific event/disease	Atlas of genetic and phenotypic associations across 42 female reproductive health diagnoses	https://www.ebi.ac.uk/gwas/ GCST90454202–GCST90454243	40069456	Yes	0.217397	0.0609487	0.00036126	0.382834	0.0811463	2.38377e-06
Gestational hypertension	sex-stratified	Female-specific event/disease	Atlas of genetic and phenotypic associations across 42 female reproductive health diagnoses	https://www.ebi.ac.uk/gwas/ GCST90454202–GCST90454243	40069456	Yes	0.152543	0.0397519	0.000124353	0.444584	0.0540707	1.99664e-16
Female genital prolapse	sex-stratified	Female-specific event/disease	Atlas of genetic and phenotypic associations across 42 female reproductive health diagnoses	https://www.ebi.ac.uk/gwas/ GCST90454202–GCST90454243	40069456	Yes	0.177933	0.0323888	3.93664e-08	0.169124	0.0411834	4.01526e-05
Excessive frequent and irregular menstruation	sex-stratified	Female-specific event/disease	Atlas of genetic and phenotypic associations across 42 female reproductive health diagnoses	https://www.ebi.ac.uk/gwas/ GCST90454202–GCST90454243	40069456	Yes	0.46331	0.0366094	1.04351e-36	0.381713	0.0483681	2.97794e-15
Ectopic pregnancy	sex-stratified	Female-specific event/disease	Atlas of genetic and phenotypic associations across 42 female reproductive health diagnoses	https://www.ebi.ac.uk/gwas/ GCST90454202–GCST90454243	40069456	Yes	0.219707	0.0532859	3.73677e-05	0.290782	0.0717912	5.11323e-05
Diabetes mellitus arising in pregnancy	sex-stratified	Female-specific event/disease	Atlas of genetic and phenotypic associations across 42 female reproductive health diagnoses	https://www.ebi.ac.uk/gwas/ GCST90454202–GCST90454243	40069456	Yes	0.233812	0.0432541	6.46098e-08	0.442603	0.0592025	7.657e-14
Circulating metabolic markers (249)	sex-stratified	Blood measurement	Pleiotropic and sex-specific genetic mechanisms of circulating metabolic markers	Female: https://zenodo.org/records/15387728 Male: https://zenodo.org/records/15388122	40436851	Yes
Body-mass index	sex-stratified	Antropometric	Ben Neale lab	https://doi.org/10.5281/zenodo.8011558		Yes	0.232506	0.0193549	3.04499e-33	0.44861	0.0324106	1.43276e-43	0.0984489	0.0227215	1.47194e-05	0.347845	0.0258756	3.38532e-41
Birth weight	sex-stratified	Antropometric	Ben Neale lab	https://doi.org/10.5281/zenodo.8011558		Yes	-0.186344	0.0282378	4.13668e-11	-0.291172	0.0384612	3.71717e-14	-0.140508	0.0354674	7.44442e-05	-0.196806	0.0315011	4.16873e-10
Atrial fibrillation	sex-stratified	Cardiovascular disease	Ben Neale lab	https://doi.org/10.5281/zenodo.8011558		Yes	0.239731	0.0340772	1.99356e-12	0.486693	0.042274	1.13699e-30	0.16375	0.0369898	9.55981e-06	0.540041	0.0311623	2.79612e-67
Asthma	sex-stratified	Inflammatory disease	Ben Neale lab	https://doi.org/10.5281/zenodo.8011558		Yes	0.376604	0.0338669	1.00152e-28	0.408416	0.04709	4.20545e-18	0.20221	0.0470418	1.71935e-05	0.15926	0.04276	0.000195687
Aspartate aminotransferase-Alanine aminotransferase ratio	sex-corrected	Blood measurement	Genetics of 35 blood and urine biomarkers in the UK Biobank	https://nih.figshare.com/articles/dataset/The_meta-analyzed_GWAS_summary_statistics_for_35_lab_biomarkers_described_in_Genetics_of_35_blood_and_urine_biomarkers_in_the_UK_Biobank_/12355382	33462484	Yes	-0.127402	0.0208418	9.78765e-10	-0.335387	0.0326815	1.04233e-24	-0.0930818	0.0236874	8.5089e-05	-0.311366	0.0290612	8.73729e-27
Alcohol drinking behaviour items (18)	sex-stratified	Behavioral	Genetic Heterogeneity Across Dimensions of Alcohol Use Behaviors	https://psychiatryonline.org/doi/10.1176/appi.ajp.20231055?url_ver=Z39.88-2003&rfr_id=ori:rid:crossref.org&rfr_dat=cr_pub%20%200pubmed	39380376	Yes
Age started hormone replacement therapy	sex-stratified	Female-specific event/disease	Ben Neale lab	https://doi.org/10.5281/zenodo.8011558		Yes	-0.386818	0.0432313	3.63135e-19	-0.414579	0.0565307	2.23887e-13
Age at menopause	sex-stratified	Female-specific event/disease	Ben Neale lab	https://doi.org/10.5281/zenodo.8011558		Yes	-0.172354	0.0280553	8.07886e-10	-0.233638	0.0395937	3.61528e-09
White blood cell count	sex-stratified	Blood cell measurement	Blood cell consortium	https://gwas.mrcieu.ac.uk	32888493	No	0.0172063	0.0165469	0.298409	0.00212205	0.0229301	0.926266	0.0294194	0.0215785	0.172768	0.0164441	0.0213425	0.441012
Use of Contraceptive pill	sex-stratified	Female-specific event/disease	Ben Neale lab	https://doi.org/10.5281/zenodo.8011558		No	0.129511	0.0458885	0.00476795	-0.0938064	0.0570048	0.0998486
Systolic blood pressure	sex-stratified	Cardiovascular measurement	Ben Neale lab	https://doi.org/10.5281/zenodo.8011558		No	0.0146011	0.0230275	0.526033	0.335376	0.0328327	1.70443e-24	0.0406929	0.0300538	0.175735	0.281576	0.0322163	2.32759e-18
Retained placenta and membranes without haemorrhage	sex-stratified	Female-specific event/disease	Atlas of genetic and phenotypic associations across 42 female reproductive health diagnoses	https://www.ebi.ac.uk/gwas/ GCST90454202–GCST90454243	40069456	No	0.263571	0.23265	0.257254	0.680685	0.296732	0.0217941
Prolonged pregnancy	sex-stratified	Female-specific event/disease	Atlas of genetic and phenotypic associations across 42 female reproductive health diagnoses	https://www.ebi.ac.uk/gwas/ GCST90454202–GCST90454243	40069456	No	-0.062925	0.0627463	0.315934	-0.14777	0.0813631	0.0693431
Primary ovarian failure	sex-stratified	Female-specific event/disease	Atlas of genetic and phenotypic associations across 42 female reproductive health diagnoses	https://www.ebi.ac.uk/gwas/ GCST90454202–GCST90454243	40069456	No	0.68707	0.326175	0.0351656	-0.357104	0.407673	0.381053
Premature separation of placenta	sex-stratified	Female-specific event/disease	Atlas of genetic and phenotypic associations across 42 female reproductive health diagnoses	https://www.ebi.ac.uk/gwas/ GCST90454202–GCST90454243	40069456	No	0.47996	0.399071	0.229095	0.998625	0.516055	0.0529774
Premature rupture of membranes	sex+B63-stratified	Female-specific event/disease	Atlas of genetic and phenotypic associations across 42 female reproductive health diagnoses	https://www.ebi.ac.uk/gwas/ GCST90454202–GCST90454243	40069456	No	-0.0757185	0.0838712	0.366635	0.145785	0.105404	0.166633
Preeclampsia	sex-stratified	Female-specific event/disease	Atlas of genetic and phenotypic associations across 42 female reproductive health diagnoses	https://www.ebi.ac.uk/gwas/ GCST90454202–GCST90454243	40069456	No	0.108162	0.0454628	0.0173531	0.47728	0.0670292	1.07547e-12
Polyp of female genital tract	sex-stratified	Female-specific event/disease	Atlas of genetic and phenotypic associations across 42 female reproductive health diagnoses	https://www.ebi.ac.uk/gwas/ GCST90454202–GCST90454243	40069456	No	0.277922	0.049603	2.10771e-08	0.0933694	0.0663078	0.159095
Placenta praevia	sex-stratified	Female-specific event/disease	Atlas of genetic and phenotypic associations across 42 female reproductive health diagnoses	https://www.ebi.ac.uk/gwas/ GCST90454202–GCST90454243	40069456	No	0.262367	0.480521	0.585062	0.983344	0.633534	0.120625
Other abnormal products of conception	sex-stratified	Female-specific event/disease	Atlas of genetic and phenotypic associations across 42 female reproductive health diagnoses	https://www.ebi.ac.uk/gwas/ GCST90454202–GCST90454243	40069456	No	0.209377	0.0823981	0.0110521	0.316532	0.10699	0.00309125
Oligomenorrhea	sex-stratified	Female-specific event/disease	Atlas of genetic and phenotypic associations across 42 female reproductive health diagnoses	https://www.ebi.ac.uk/gwas/ GCST90454202–GCST90454243	40069456	No	0.349711	0.0775969	6.58238e-06	0.066318	0.100354	0.508712
Neutrophil cell count	sex-stratified	Blood cell measurement	Blood cell consortium	https://gwas.mrcieu.ac.uk	32888493	No	0.0334611	0.0163674	0.0409162	0.00464961	0.0217831	0.830976	0.0295751	0.0205241	0.149585	0.0102414	0.0195209	0.599835
Monocyte cell count	sex-stratified	Blood cell measurement	Blood cell consortium	https://gwas.mrcieu.ac.uk	32888493	No	-0.00204908	0.019301	0.915452	0.023574	0.0259784	0.364172	0.0545125	0.0227247	0.0164479	-0.0254552	0.0205364	0.215154
Malignant neoplasm of ovary	sex-stratified	Female-specific event/disease	Atlas of genetic and phenotypic associations across 42 female reproductive health diagnoses	https://www.ebi.ac.uk/gwas/ GCST90454202–GCST90454243	40069456	No	0.0266998	0.0998793	0.789222	0.0279479	0.124105	0.821827
Malignant neoplasm of cervix uteri	sex-stratified	Female-specific event/disease	Atlas of genetic and phenotypic associations across 42 female reproductive health diagnoses	https://www.ebi.ac.uk/gwas/ GCST90454202–GCST90454243	40069456	No	0.0948246	0.0996153	0.341144	0.317586	0.131924	0.0160694
Lymphocyte count	sex-stratified	Blood cell measurement	Blood cell consortium	https://gwas.mrcieu.ac.uk	32888493	No	-0.018471	0.0199317	0.354073	-0.00782427	0.02728	0.774255	0.0170638	0.0306284	0.577444	0.0406759	0.029118	0.162434
Liver disorders in pregnancy childbirth and puerperium	sex-stratified	Female-specific event/disease	Atlas of genetic and phenotypic associations across 42 female reproductive health diagnoses	https://www.ebi.ac.uk/gwas/ GCST90454202–GCST90454243	40069456	No	0.0778518	0.0471666	0.0988262	0.171278	0.0623681	0.00602831
Leiomyoma of uterus	sex-stratified	Female-specific event/disease	Atlas of genetic and phenotypic associations across 42 female reproductive health diagnoses	https://www.ebi.ac.uk/gwas/ GCST90454202–GCST90454243	40069456	No	0.0815449	0.0301294	0.00679988	0.0901677	0.0376184	0.0165343
Inflammatory disease of cervix uteri	sex-stratified	Female-specific event/disease	Atlas of genetic and phenotypic associations across 42 female reproductive health diagnoses	https://www.ebi.ac.uk/gwas/ GCST90454202–GCST90454243	40069456	No	0.345164	0.0744437	3.54236e-06	0.245972	0.0964516	0.0107657
Hyperstimulation of ovaries	sex-stratified	Female-specific event/disease	Atlas of genetic and phenotypic associations across 42 female reproductive health diagnoses	https://www.ebi.ac.uk/gwas/ GCST90454202–GCST90454243	40069456	No	0.173279	0.165488	0.295063	-0.118063	0.214217	0.58154
Hydatidiform mole	sex-stratified	Female-specific event/disease	Atlas of genetic and phenotypic associations across 42 female reproductive health diagnoses	https://www.ebi.ac.uk/gwas/ GCST90454202–GCST90454243	40069456	No	0.474099	0.165977	0.00428467	0.107798	0.208925	0.605881
Habitual aborter	sex-stratified	Female-specific event/disease	Atlas of genetic and phenotypic associations across 42 female reproductive health diagnoses	https://www.ebi.ac.uk/gwas/ GCST90454202–GCST90454243	40069456	No	-0.649282	0.638494	0.309203	0.404033	0.811049	0.618371
Female infertility of tubal origin	sex-stratified	Female-specific event/disease	Atlas of genetic and phenotypic associations across 42 female reproductive health diagnoses	https://www.ebi.ac.uk/gwas/ GCST90454202–GCST90454243	40069456	No	0.409566	0.0803528	3.44911e-07	0.082984	0.09892	0.401525
Female infertility of other origin	sex-stratified	Female-specific event/disease	Atlas of genetic and phenotypic associations across 42 female reproductive health diagnoses	https://www.ebi.ac.uk/gwas/ GCST90454202–GCST90454243	40069456	No	0.189378	0.055452	0.000637413	-0.0115624	0.0704433	0.869622
Female infertility associated with anovulation	sex-stratified	Female-specific event/disease	Atlas of genetic and phenotypic associations across 42 female reproductive health diagnoses	https://www.ebi.ac.uk/gwas/ GCST90454202–GCST90454243	40069456	No	0.173469	0.0662008	0.00878416	0.0718323	0.0841039	0.393055
Erosion and ectropion of cervix uteri	sex-stratified	Female-specific event/disease	Atlas of genetic and phenotypic associations across 42 female reproductive health diagnoses	https://www.ebi.ac.uk/gwas/ GCST90454202–GCST90454243	40069456	No	0.0821335	0.0605626	0.175044	-0.0797321	0.0765221	0.297436
Endometriosis	sex-stratified	Female-specific event/disease	Atlas of genetic and phenotypic associations across 42 female reproductive health diagnoses	https://www.ebi.ac.uk/gwas/ GCST90454202–GCST90454243	40069456	No	0.233487	0.0340644	7.16619e-12	0.113993	0.0449489	0.0112107
Eclampsia	sex-stratified	Female-specific event/disease	Atlas of genetic and phenotypic associations across 42 female reproductive health diagnoses	https://www.ebi.ac.uk/gwas/ GCST90454202–GCST90454243	40069456	No	0.0585941	0.0894164	0.512278	0.125997	0.112918	0.264493
Dysplasia of cervix uteri	sex-stratified	Female-specific event/disease	Atlas of genetic and phenotypic associations across 42 female reproductive health diagnoses	https://www.ebi.ac.uk/gwas/ GCST90454202–GCST90454243	40069456	No	0.188049	0.0605598	0.0019016	0.182349	0.0772565	0.0182601
Diseases of Bartholin gland	sex-stratified	Female-specific event/disease	Atlas of genetic and phenotypic associations across 42 female reproductive health diagnoses	https://www.ebi.ac.uk/gwas/ GCST90454202–GCST90454243	40069456	No	0.142942	0.07572	0.0590566	0.149109	0.0972977	0.125397
Amenorrhea	sex-stratified	Female-specific event/disease	Atlas of genetic and phenotypic associations across 42 female reproductive health diagnoses	https://www.ebi.ac.uk/gwas/ GCST90454202–GCST90454243	40069456	No	0.205087	0.0720311	0.0044106	0.124875	0.0896293	0.163549
Age at menarche	sex-stratified	Female-specific event/disease	Ben Neale lab	https://doi.org/10.5281/zenodo.8011558		No	-0.0423973	0.0217921	0.0517109	-0.12207	0.0270188	6.24399e-06

### Sheet: ST14. Genetic condition
Supplementary Table 14. Conditional genetic correlation results using gSEM of external risk factor traits between IHD and DEP
Note: Difference in mediation by model was calculated by subtracting the proportion mediated of the DEP-IHD model from the IHD-DEP model
lhs	rhs	mediator	direct	direct SE	direct P	covariate-outcome P	covariate-predictor P	indirect	direct + indirect	Proportion mediated	Significance	Model Difference2
DEP female	IHD female	Loneliness	0.24579	0.0459433	8.8e-08	8.279e-39	1.02e-16	0.187587	0.433377	0.432849	Yes	0.293385
IHD male	DEP male	heart failure	0.033801	0.0409061	0.40863	1.67236e-18	5.40241e-07	0.177802	0.211603	0.840263	Yes	0.235747
IHD male	DEP male	Atrial Fibrillation	0.126565	0.0307416	3.8374e-05	7.50478e-24	9.55981e-06	0.0850381	0.211603	0.401875	Yes	0.223619
IHD male	DEP male	Cholesterol_to_Total_Lipids_in_Medium_LDL_percentage.LDSR	0.139989	0.0378339	0.000215507	3.82499e-11	0.000556458	0.0716139	0.211603	0.338435	Yes	0.174989
IHD female	DEP female	Acetate.LDSR	0.369875	0.0425012	3.24104e-18	9.07943e-05	0.000553735	0.0635019	0.433377	0.146528	Yes	0.146528
IHD male	DEP male	Cholesteryl_Esters_to_Total_Lipids_in_IDL_percentage.LDSR	0.133252	0.0367324	0.000286014	1.83324e-11	1.12941e-05	0.0783509	0.211603	0.370273	Yes	0.137994
IHD male	DEP male	Triglycerides_to_Total_Lipids_in_Large_LDL_percentage.LDSR	0.133699	0.036493	0.000248602	1.57273e-13	1.81543e-06	0.0779039	0.211603	0.36816	Yes	0.121072
IHD male	DEP male	Phospholipids_to_Total_Lipids_in_Very_Small_VLDL_percentage.LDSR	0.170853	0.0349765	1.03537e-06	5.05448e-12	0.00341582	0.0407505	0.211603	0.19258	Yes	0.117682
IHD male	DEP male	Cholesterol_to_Total_Lipids_in_IDL_percentage.LDSR	0.138017	0.035906	0.000121126	1.74683e-13	1.44464e-06	0.0735866	0.211603	0.347757	Yes	0.110286
IHD male	DEP male	Cholesterol_to_Total_Lipids_in_Large_LDL_percentage.LDSR	0.134839	0.0363824	0.000210425	7.9832e-13	9.74609e-07	0.0767642	0.211603	0.362774	Yes	0.108824
IHD male	DEP male	Body-mass index	0.179094	0.0310409	7.94531e-09	3.47671e-47	1.47194e-05	0.0325092	0.211603	0.153633	Yes	0.107172
IHD male	DEP male	Linoleic_Acid_to_Total_Fatty_Acids_percentage.LDSR	0.104921	0.038994	0.00713055	1.41835e-12	5.47442e-08	0.106683	0.211603	0.504164	Yes	0.106135
IHD male	DEP male	Triglycerides_to_Total_Lipids_in_Medium_LDL_percentage.LDSR	0.135779	0.0363587	0.000188141	1.60066e-12	1.35334e-06	0.0758245	0.211603	0.358333	Yes	0.100933
IHD male	DEP male	Concentration_of_Large_HDL_Particles.LDSR	0.157373	0.0350653	7.18943e-06	3.13025e-14	2.49087e-05	0.05423	0.211603	0.256281	Yes	0.100714
IHD male	DEP male	Free_Cholesterol_to_Total_Lipids_in_Medium_HDL_percentage.LDSR	0.173217	0.0345475	5.33458e-07	1.25844e-12	0.00201084	0.0383865	0.211603	0.181408	Yes	0.100366
IHD male	DEP male	Concentration_of_Very_Large_HDL_Particles.LDSR	0.139232	0.0378614	0.0002356	1.4815e-10	3.53684e-06	0.0723709	0.211603	0.342012	Yes	0.0975367
IHD male	DEP male	Triglycerides_to_Total_Lipids_in_IDL_percentage.LDSR	0.129253	0.0362044	0.000356837	2.62648e-15	2.04306e-08	0.0823498	0.211603	0.389171	Yes	0.0936864
IHD male	DEP male	Free_Cholesterol_in_Large_HDL.LDSR	0.154366	0.0352793	1.2114e-05	8.00337e-13	1.31817e-05	0.0572376	0.211603	0.270495	Yes	0.0926979
IHD male	DEP male	Cholesteryl_Esters_to_Total_Lipids_in_Very_Small_VLDL_percentage.LDSR	0.137771	0.0354275	0.000100738	2.18204e-15	1.7735e-07	0.0738326	0.211603	0.34892	Yes	0.0923987
DEP female	IHD female	insomnia	0.323778	0.0405824	1.48395e-15	3.51097e-16	1.38189e-14	0.109599	0.433377	0.252896	Yes	0.0903887
IHD male	DEP male	Cholesteryl_Esters_in_Large_HDL.LDSR	0.15073	0.035032	1.68764e-05	2.19616e-15	7.25673e-07	0.0608728	0.211603	0.287674	Yes	0.0898102
IHD male	DEP male	Waist-hip ratio	0.143088	0.0318357	6.97025e-06	2.69275e-46	2.15604e-15	0.0685148	0.211603	0.323789	Yes	0.0896604
DEP female	IHD female	Other_inflammation_of_vagina_and_vulva	0.373438	0.0436947	1.26854e-17	9.75915e-05	0.00249041	0.0599393	0.433377	0.138308	Yes	0.088692
IHD male	DEP male	Phospholipids_to_Total_Lipids_in_Medium_VLDL_percentage.LDSR	0.165374	0.0351541	2.54801e-06	1.25399e-09	0.000598647	0.0462296	0.211603	0.218473	Yes	0.0851291
IHD male	DEP male	Aspartate aminotransferase-Alanine aminotransferase ratio	0.184217	0.0316689	5.99239e-09	4.03434e-24	8.5089e-05	0.0273864	0.211603	0.129423	Yes	0.0851096
IHD male	DEP male	Free_Cholesterol_to_Total_Lipids_in_Small_VLDL_percentage.LDSR	0.152349	0.0353339	1.61998e-05	4.27538e-11	9.70997e-06	0.0592538	0.211603	0.280023	Yes	0.084094
IHD male	DEP male	Phospholipids_to_Total_Lipids_in_Large_HDL_percentage.LDSR	0.130124	0.0367153	0.000393878	3.36123e-12	9.34115e-09	0.0814788	0.211603	0.385055	Yes	0.0830787
IHD male	DEP male	Free_Cholesterol_to_Total_Lipids_in_Large_LDL_percentage.LDSR	0.135192	0.0361077	0.000181022	1.97169e-13	3.76463e-08	0.0764113	0.211603	0.361107	Yes	0.0825974
IHD male	DEP male	Phospholipids_to_Total_Lipids_in_Small_VLDL_percentage.LDSR	0.150087	0.0352823	2.10079e-05	6.10275e-12	2.40099e-06	0.061516	0.211603	0.290714	Yes	0.0804683
IHD male	DEP male	Cholesterol_in_Large_HDL.LDSR	0.147588	0.0351534	2.6882e-05	1.94225e-14	1.01309e-07	0.0640155	0.211603	0.302526	Yes	0.0803498
IHD male	DEP male	Cholesteryl_Esters_in_Very_Large_HDL.LDSR	0.133281	0.0366423	0.000275454	1.85564e-13	7.68216e-09	0.0783223	0.211603	0.370138	Yes	0.0797488
IHD male	DEP male	Total_Lipids_in_Very_Large_HDL.LDSR	0.133257	0.0381717	0.000481258	4.96071e-09	1.45158e-07	0.0783467	0.211603	0.370253	Yes	0.0793827
IHD male	DEP male	Cholesterol_to_Total_Lipids_in_Very_Small_VLDL_percentage.LDSR	0.134451	0.0356328	0.00016114	8.70847e-14	1.20563e-08	0.0771521	0.211603	0.364607	Yes	0.0791473
IHD male	DEP male	Total_Lipids_in_Large_HDL.LDSR	0.16286	0.0349788	3.22457e-06	2.38035e-11	4.74932e-05	0.048743	0.211603	0.230351	Yes	0.0791455
IHD male	DEP male	Free_Cholesterol_to_Total_Lipids_in_Medium_VLDL_percentage.LDSR	0.151212	0.0356203	2.18491e-05	1.46697e-10	2.70206e-06	0.0603912	0.211603	0.285398	Yes	0.0751206
IHD male	DEP male	Triglycerides_to_Total_Lipids_in_Very_Small_VLDL_percentage.LDSR	0.135949	0.0359513	0.000155891	5.47593e-13	1.21642e-08	0.0756538	0.211603	0.357527	Yes	0.0701312
IHD male	DEP male	Cholesterol_in_Very_Large_HDL.LDSR	0.131286	0.0372655	0.000426731	1.08141e-11	3.68691e-09	0.0803177	0.211603	0.379567	Yes	0.06991
IHD male	DEP male	Phospholipids_to_Total_Lipids_in_Medium_HDL_percentage.LDSR	0.175117	0.0343704	3.48753e-07	1.80528e-10	0.000355208	0.0364864	0.211603	0.172428	Yes	0.0675055
IHD male	DEP male	Phospholipids_in_Large_HDL.LDSR	0.167896	0.0349574	1.56417e-06	4.37937e-10	9.2876e-05	0.0437078	0.211603	0.206555	Yes	0.0671131
IHD male	DEP male	Cholesterol_to_Total_Lipids_in_Large_HDL_percentage.LDSR	0.135527	0.0357013	0.000146964	2.14911e-15	2.35377e-10	0.0760759	0.211603	0.359522	Yes	0.0669413
IHD male	DEP male	Cholesteryl_Esters_to_Total_Lipids_in_Large_HDL_percentage.LDSR	0.137322	0.0359023	0.000130837	3.366e-14	1.44172e-09	0.0742813	0.211603	0.35104	Yes	0.066699
IHD male	DEP male	Free_Cholesterol_to_Total_Lipids_in_Very_Large_HDL_percentage.LDSR	0.165422	0.0354028	2.97468e-06	2.33362e-09	0.000118066	0.0461815	0.211603	0.218246	Yes	0.0644403
IHD male	DEP male	Triglycerides_to_Total_Lipids_in_Medium_VLDL_percentage.LDSR	0.149588	0.0355446	2.571e-05	1.19726e-11	1.83843e-07	0.0620149	0.211603	0.293072	Yes	0.0632316
IHD male	DEP male	Triglycerides_to_Total_Lipids_in_Small_VLDL_percentage.LDSR	0.153395	0.0355572	1.60297e-05	3.80657e-10	8.70182e-07	0.0582079	0.211603	0.275081	Yes	0.0628873
IHD male	DEP male	Cholesteryl_Esters_to_Total_Lipids_in_Medium_VLDL_percentage.LDSR	0.147043	0.0352432	3.01634e-05	1.43414e-11	8.00479e-08	0.0645606	0.211603	0.305102	Yes	0.0619736
IHD male	DEP male	Phospholipids_in_Very_Large_HDL.LDSR	0.131477	0.038791	0.00070053	4.98127e-08	4.53396e-08	0.0801261	0.211603	0.378662	Yes	0.061817
IHD male	DEP male	Cholesterol_to_Total_Lipids_in_Medium_VLDL_percentage.LDSR	0.148974	0.0352088	2.32483e-05	1.03768e-11	1.14451e-07	0.0626288	0.211603	0.295973	Yes	0.0613339
DEP female	IHD female	Excessive_frequent_and_irregular_menstruation	0.300278	0.0461467	7.66533e-11	2.19503e-11	2.97794e-15	0.133099	0.433377	0.307122	Yes	0.0608328
DEP female	IHD female	Townsend deprivation index (social economic status)	0.321643	0.0435881	1.59294e-13	1.06558e-09	2.12409e-12	0.111734	0.433377	0.257821	Yes	0.0597973
IHD male	DEP male	Cholesterol_to_Total_Lipids_in_Small_VLDL_percentage.LDSR	0.165106	0.0349771	2.35376e-06	1.22993e-08	4.00324e-05	0.0464972	0.211603	0.219737	Yes	0.0586142
IHD male	DEP male	Average_Diameter_for_HDL_Particles.LDSR	0.150278	0.0357601	2.64108e-05	1.29768e-11	8.79943e-08	0.0613251	0.211603	0.289812	Yes	0.0578691
IHD male	DEP male	Free_Cholesterol_to_Total_Lipids_in_Very_Large_VLDL_percentage.LDSR	0.148666	0.0366448	4.97176e-05	9.23689e-08	1.97462e-06	0.0629372	0.211603	0.29743	Yes	0.0547685
DEP female	IHD female	Hormone_replacement_theraphy	0.320961	0.0424299	3.89358e-14	2.7481e-12	2.81188e-15	0.112416	0.433377	0.259395	Yes	0.0538757
IHD male	DEP male	Cholesterol_to_Total_Lipids_in_Medium_HDL_percentage.LDSR	0.166348	0.0346167	1.54425e-06	5.10573e-11	1.95677e-06	0.0452555	0.211603	0.21387	Yes	0.0528802
IHD male	DEP male	Triglycerides_to_Total_Lipids_in_Small_LDL_percentage.LDSR	0.150496	0.0353944	2.11905e-05	5.01339e-09	5.90421e-08	0.0611076	0.211603	0.288784	Yes	0.0518678
IHD male	DEP male	Free_Cholesterol_to_Total_Lipids_in_Large_HDL_percentage.LDSR	0.141735	0.03788	0.000182791	2.11736e-08	6.84916e-08	0.0698681	0.211603	0.330185	Yes	0.0514754
DEP female	IHD female	Ovarian_cyst	0.358797	0.0437621	2.4281e-16	5.4632e-06	7.74449e-07	0.0745801	0.433377	0.172091	Yes	0.0513312
IHD male	DEP male	Cholesterol_to_Total_Lipids_in_Very_Large_VLDL_percentage.LDSR	0.161497	0.0350258	4.01134e-06	4.39948e-07	3.99914e-06	0.0501064	0.211603	0.236794	Yes	0.0504777
IHD male	DEP male	decreased drinking over the past 10 years	0.0895102	0.0432652	0.0385581	3.20256e-10	6.61437e-10	0.122093	0.211603	0.57699	Yes	0.0492667
IHD male	DEP male	Free_Cholesterol_in_Very_Large_HDL.LDSR	0.13803	0.0383135	0.000315002	3.83464e-08	1.01836e-08	0.0735737	0.211603	0.347697	Yes	0.0491441
IHD male	DEP male	Free_Cholesterol_to_Total_Lipids_in_Very_Small_VLDL_percentage.LDSR	0.172881	0.0353049	9.74054e-07	3.61862e-06	0.000817589	0.038722	0.211603	0.182993	Yes	0.0467505
IHD male	DEP male	Cholesteryl_Esters_to_Total_Lipids_in_Large_VLDL_percentage.LDSR	0.170139	0.0346102	8.83947e-07	5.13353e-06	3.97094e-05	0.0414646	0.211603	0.195954	Yes	0.0454601
IHD male	DEP male	Triglycerides_to_Total_Lipids_in_Large_HDL_percentage.LDSR	0.153838	0.035705	1.64295e-05	4.50348e-11	1.08091e-08	0.057765	0.211603	0.272987	Yes	0.0450878
IHD male	DEP male	Triglycerides_to_Total_Lipids_in_Very_Large_VLDL_percentage.LDSR	0.157646	0.0357446	1.03209e-05	6.07555e-07	1.25841e-06	0.0539575	0.211603	0.254994	Yes	0.0449697
IHD male	DEP male	Free_Cholesterol_to_Total_Lipids_in_IDL_percentage.LDSR	0.158612	0.0360293	1.07108e-05	1.26174e-07	4.1797e-06	0.0529913	0.211603	0.250428	Yes	0.044902
IHD male	DEP male	Triglycerides_to_Total_Lipids_in_Small_HDL_percentage.LDSR	0.159813	0.035171	5.52279e-06	2.08097e-10	8.37362e-08	0.0517905	0.211603	0.244753	Yes	0.0447242
IHD male	DEP male	Cholesteryl_Esters_to_Total_Lipids_in_Medium_HDL_percentage.LDSR	0.170452	0.0349442	1.07261e-06	2.28437e-08	1.11366e-05	0.0411515	0.211603	0.194475	Yes	0.0443368
IHD male	DEP male	Cholesteryl_Esters_to_Total_Lipids_in_Very_Large_VLDL_percentage.LDSR	0.161541	0.0349849	3.88511e-06	7.24459e-07	8.397e-07	0.0500626	0.211603	0.236587	Yes	0.0436156
IHD male	DEP male	drinking with meals	0.16963	0.0354491	1.70854e-06	1.46729e-10	2.03848e-05	0.0419736	0.211603	0.19836	Yes	0.0426013
IHD male	DEP male	Cholesteryl_Esters_to_Total_Lipids_in_Small_VLDL_percentage.LDSR	0.180082	0.0346168	1.96987e-07	7.8036e-06	0.00107173	0.0315214	0.211603	0.148965	Yes	0.0409114
IHD male	DEP male	Cholesterol_to_Total_Lipids_in_Small_HDL_percentage.LDSR	0.175851	0.0348231	4.42195e-07	4.4068e-07	0.000146017	0.0357522	0.211603	0.168959	Yes	0.0406795
IHD male	DEP male	Triglycerides_to_Total_Lipids_in_Medium_HDL_percentage.LDSR	0.164662	0.0352095	2.91609e-06	1.87488e-09	3.51118e-07	0.0469412	0.211603	0.221836	Yes	0.0404376
IHD male	DEP male	Cholesterol_to_Total_Lipids_in_Large_VLDL_percentage.LDSR	0.178967	0.034686	2.47447e-07	0.000140702	0.000900703	0.0326364	0.211603	0.154234	Yes	0.0397639
DEP female	IHD female	Personal history of alcoholism	0.212441	0.0637315	0.000857971	4.42698e-09	2.0377e-18	0.220935	0.433377	0.5098	Yes	0.0393614
IHD male	DEP male	Omega_6_Fatty_Acids_to_Total_Fatty_Acids_percentage.LDSR	0.131377	0.0367644	0.000352271	1.05841e-09	2.98676e-10	0.0802265	0.211603	0.379136	Yes	0.0388931
IHD male	DEP male	Polyunsaturated_Fatty_Acids_to_Monounsaturated_Fatty_Acids_ratio.LDSR	0.134471	0.0357605	0.000169684	6.36766e-11	1.31406e-11	0.0771318	0.211603	0.364512	Yes	0.0358461
IHD male	DEP male	Free_Cholesterol_to_Total_Lipids_in_Small_HDL_percentage.LDSR	0.181681	0.035303	2.65618e-07	4.36832e-05	0.00228131	0.0299219	0.211603	0.141406	Yes	0.0355397
IHD male	DEP male	Free_Cholesterol_to_Total_Lipids_in_Medium_LDL_percentage.LDSR	0.151711	0.0356659	2.10308e-05	5.16739e-08	4.21455e-09	0.0598926	0.211603	0.283042	Yes	0.0348014
IHD male	DEP male	Free_Cholesterol_to_Total_Lipids_in_Small_LDL_percentage.LDSR	0.160815	0.0352313	5.00611e-06	8.74484e-07	1.64915e-07	0.0507887	0.211603	0.240019	Yes	0.0342164
IHD male	DEP male	Cholesteryl_Esters_to_Total_Lipids_in_Small_HDL_percentage.LDSR	0.180832	0.0350908	2.55993e-07	1.72659e-05	0.000925596	0.0307712	0.211603	0.145419	Yes	0.0340267
IHD male	DEP male	Triglycerides_to_Total_Lipids_in_Very_Large_HDL_percentage.LDSR	0.13867	0.0365555	0.000148596	2.58935e-10	1.11812e-11	0.0729333	0.211603	0.34467	Yes	0.0330844
IHD male	DEP male	Triglycerides_to_Phosphoglycerides_ratio.LDSR	0.167691	0.0349139	1.56315e-06	7.0173e-07	1.75358e-07	0.0439121	0.211603	0.207521	Yes	0.0301808
DEP female	IHD female	drinking with meals	0.365016	0.0483726	4.49144e-14	1.48274e-06	1.51711e-08	0.0683613	0.433377	0.157741	Yes	0.0297226
IHD male	DEP male	Monounsaturated_Fatty_Acids_to_Total_Fatty_Acids_percentage.LDSR	0.14241	0.035719	6.69262e-05	2.1261e-09	4.07611e-11	0.0691931	0.211603	0.326995	Yes	0.0297013
IHD male	DEP male	Polyunsaturated_Fatty_Acids_to_Total_Fatty_Acids_percentage.LDSR	0.139095	0.0360875	0.000116023	6.60156e-09	1.53557e-10	0.0725082	0.211603	0.342661	Yes	0.0287099
IHD male	DEP male	Phospholipids_to_Total_Lipids_in_Large_VLDL_percentage.LDSR	0.165192	0.0356178	3.51974e-06	1.81848e-06	8.91129e-07	0.0464117	0.211603	0.219334	Yes	0.0281093
DEP female	IHD female	Smoking	0.360518	0.0416488	4.8798e-18	2.37511e-17	3.9951e-22	0.0728589	0.433377	0.168119	Yes	0.0244443
IHD male	DEP male	Phospholipids_to_Total_Lipids_in_Very_Large_HDL_percentage.LDSR	0.15303	0.0374651	4.4152e-05	2.14209e-06	5.14746e-08	0.0585732	0.211603	0.276807	Yes	0.0229421
IHD male	DEP male	Birth weight	0.187655	0.0324631	7.44464e-09	9.95102e-08	7.44442e-05	0.023948	0.211603	0.113174	Yes	0.0175193
IHD male	DEP male	Glycoprotein_Acetyls.LDSR	0.148166	0.0364496	4.80444e-05	1.5455e-08	1.33145e-10	0.0634376	0.211603	0.299795	Yes	0.0165381
IHD male	DEP male	Proton Density Fat Fraction of the Liver	0.19091	0.0329849	7.13132e-09	7.67125e-05	0.00194042	0.0206933	0.211603	0.0977929	Yes	0.0160939
IHD male	DEP male	Triglycerides_in_Very_Small_VLDL.LDSR	0.167959	0.0355412	2.29258e-06	1.16333e-06	7.27588e-08	0.043644	0.211603	0.206254	Yes	0.0159193
IHD male	DEP male	Any clinical code related to alcohol misuse	0.0610855	0.0584749	0.296187	3.51895e-05	3.55943e-08	0.150518	0.211603	0.711321	Yes	0.0136741
IHD male	DEP male	Triglycerides_in_Small_HDL.LDSR	0.153867	0.0361557	2.08431e-05	5.75771e-08	3.41337e-11	0.0577367	0.211603	0.272853	Yes	0.0116055
IHD male	DEP male	Degree_of_Unsaturation.LDSR	0.161813	0.0353391	4.67467e-06	6.58403e-06	1.53729e-08	0.0497898	0.211603	0.235298	Yes	0.00653415
IHD male	DEP male	Triglycerides_in_IDL.LDSR	0.174821	0.0356402	9.335e-07	3.49789e-05	1.95901e-07	0.0367822	0.211603	0.173826	Yes	0.00286333
IHD male	DEP male	Triglycerides_in_Large_LDL.LDSR	0.168938	0.0360691	2.81702e-06	1.64574e-05	1.81893e-08	0.0426651	0.211603	0.201628	Yes	0.00041853
IHD male	DEP male	Personal history of alcoholism	-0.0097788	0.0538702	0.855955	1.62852e-12	4.75671e-12	0.221382	0.211603	1	Yes	0
IHD male	DEP male	Triglycerides_in_Small_VLDL.LDSR	0.17335	0.0355026	1.0462e-06	5.81206e-05	7.3831e-09	0.0382531	0.211603	0.180778	Yes	-0.00131634
DEP female	IHD female	decreased drinking over the past 10 years	0.331912	0.052522	2.62425e-10	4.94424e-06	1.05711e-11	0.101465	0.433377	0.234125	Yes	-0.00244736
IHD male	DEP male	Triglycerides_in_Medium_LDL.LDSR	0.168017	0.03575	2.60455e-06	2.98231e-05	1.08977e-09	0.0435864	0.211603	0.205982	Yes	-0.00399659
IHD male	DEP male	Triglycerides_in_Medium_HDL.LDSR	0.172076	0.0359397	1.68535e-06	5.9441e-05	7.57857e-09	0.0395276	0.211603	0.186801	Yes	-0.00593529
IHD male	DEP male	Triglycerides_in_LDL.LDSR	0.168577	0.0362185	3.24854e-06	4.81651e-05	2.43118e-09	0.0430261	0.211603	0.203334	Yes	-0.0079887
IHD male	DEP male	Triglycerides_in_HDL.LDSR	0.172568	0.0360761	1.72304e-06	0.000104921	7.39062e-09	0.0390348	0.211603	0.184472	Yes	-0.00833064
IHD male	DEP male	Smoking	0.147155	0.0352102	2.92363e-05	9.30164e-19	9.16579e-23	0.0644479	0.211603	0.30457	Yes	-0.00999185
DEP female	IHD female	Age started hormone replacement therapy	0.329673	0.0480695	6.97069e-12	2.00253e-05	2.23887e-13	0.103704	0.433377	0.239293	Yes	-0.0199018
DEP female	IHD female	Asthma	0.335534	0.0444091	4.17146e-14	1.64693e-07	4.20545e-18	0.0978425	0.433377	0.225768	Yes	-0.0225304
IHD male	DEP male	Townsend deprivation index (social economic status)	0.145108	0.0372513	9.8046e-05	5.351e-05	2.23409e-13	0.0664956	0.211603	0.314246	Yes	-0.0368049
IHD male	DEP male	Loneliness	0.0786289	0.0601668	0.191264	0.0004	3.19e-60	0.132974	0.211603	0.628413	Yes	-0.129594
IHD female	DEP female	Waist-hip ratio	0.362742	0.0339196	1.08389e-26	2.61199e-27	1.19843e-26	0.0706349	0.433377	0.162987	Yes
IHD female	DEP female	VLDL_Cholesterol.LDSR	0.409308	0.0373226	5.52169e-28	7.93144e-05	5.82514e-05	0.0240685	0.433377	0.055537	Yes
IHD female	DEP female	Valine.LDSR	0.403358	0.0381595	4.09026e-26	5.91659e-05	0.000248367	0.0300184	0.433377	0.0692663	Yes
IHD female	DEP female	Triglycerides_to_Total_Lipids_in_Very_Small_VLDL_percentage.LDSR	0.376142	0.0386447	2.17361e-22	2.18955e-06	8.51189e-15	0.0572353	0.433377	0.132068	Yes
IHD female	DEP female	Triglycerides_to_Total_Lipids_in_Very_Large_HDL_percentage.LDSR	0.355345	0.0382528	1.55171e-20	4.62152e-12	3.90835e-17	0.0780319	0.433377	0.180056	Yes
IHD female	DEP female	Triglycerides_to_Total_Lipids_in_Small_LDL_percentage.LDSR	0.388244	0.0376524	6.26667e-25	1.91674e-06	1.76278e-09	0.045133	0.433377	0.104143	Yes
IHD female	DEP female	Triglycerides_to_Total_Lipids_in_Small_HDL_percentage.LDSR	0.367862	0.0379193	2.98066e-22	9.09467e-11	2.22482e-14	0.0655149	0.433377	0.151173	Yes
IHD female	DEP female	Triglycerides_to_Total_Lipids_in_Medium_VLDL_percentage.LDSR	0.377217	0.0385207	1.2116e-22	1.28085e-06	4.67453e-15	0.0561602	0.433377	0.129587	Yes
IHD female	DEP female	Triglycerides_to_Total_Lipids_in_Medium_LDL_percentage.LDSR	0.39909	0.037768	4.24462e-26	9.16515e-05	2.42416e-06	0.0342872	0.433377	0.0791163	Yes
IHD female	DEP female	Triglycerides_to_Total_Lipids_in_Medium_HDL_percentage.LDSR	0.367902	0.0379102	2.88302e-22	1.11154e-10	9.1198e-13	0.0654746	0.433377	0.15108	Yes
IHD female	DEP female	Triglycerides_to_Total_Lipids_in_Large_LDL_percentage.LDSR	0.38335	0.0380425	6.98987e-24	2.44811e-07	7.33458e-09	0.050027	0.433377	0.115435	Yes
IHD female	DEP female	Triglycerides_to_Total_Lipids_in_Large_HDL_percentage.LDSR	0.36327	0.0381819	1.8313e-21	2.96218e-10	4.48734e-14	0.0701066	0.433377	0.161768	Yes
IHD female	DEP female	Triglycerides_to_Total_Lipids_in_IDL_percentage.LDSR	0.371346	0.0386101	6.72341e-22	2.79477e-08	1.39678e-13	0.0620313	0.433377	0.143135	Yes
IHD female	DEP female	Triglycerides_to_Phosphoglycerides_ratio.LDSR	0.367835	0.038286	7.43016e-22	4.04496e-09	1.81997e-15	0.0655422	0.433377	0.151236	Yes
IHD female	DEP female	Triglycerides_in_VLDL.LDSR	0.377798	0.0378023	1.61838e-23	8.1557e-08	6.13514e-14	0.0555793	0.433377	0.128247	Yes
IHD female	DEP female	Triglycerides_in_Very_Small_VLDL.LDSR	0.385935	0.0377006	1.35586e-24	4.32674e-08	3.54604e-10	0.0474419	0.433377	0.10947	Yes
IHD female	DEP female	Triglycerides_in_Very_Large_VLDL.LDSR	0.369112	0.0381272	3.62931e-22	1.44279e-08	2.31817e-17	0.0642648	0.433377	0.148289	Yes
IHD female	DEP female	Triglycerides_in_Small_VLDL.LDSR	0.384224	0.0376439	1.8485e-24	1.22253e-07	3.7413e-13	0.0491528	0.433377	0.113418	Yes
IHD female	DEP female	Triglycerides_in_Small_LDL.LDSR	0.387477	0.0375929	6.53814e-25	1.74342e-07	1.51497e-11	0.0458997	0.433377	0.105912	Yes
IHD female	DEP female	Triglycerides_in_Small_HDL.LDSR	0.360777	0.0381892	3.48437e-21	3.22263e-11	2.65573e-18	0.0726004	0.433377	0.167522	Yes
IHD female	DEP female	Triglycerides_in_Medium_VLDL.LDSR	0.382326	0.0378174	4.99955e-24	1.74656e-07	5.95156e-14	0.0510508	0.433377	0.117798	Yes
IHD female	DEP female	Triglycerides_in_Medium_LDL.LDSR	0.387012	0.0378318	1.45812e-24	1.40269e-07	7.76349e-12	0.0463648	0.433377	0.106985	Yes
IHD female	DEP female	Triglycerides_in_Medium_HDL.LDSR	0.383076	0.0378073	3.97076e-24	2.1849e-07	2.48037e-10	0.0503005	0.433377	0.116066	Yes
IHD female	DEP female	Triglycerides_in_LDL.LDSR	0.390547	0.0378379	5.628e-25	9.01429e-07	2.48549e-09	0.0428294	0.433377	0.0988272	Yes
IHD female	DEP female	Triglycerides_in_Large_VLDL.LDSR	0.376946	0.0380808	4.22188e-23	3.10497e-07	7.10592e-15	0.0564309	0.433377	0.130212	Yes
IHD female	DEP female	Triglycerides_in_Large_LDL.LDSR	0.389474	0.0380437	1.34595e-24	7.70064e-07	1.7476e-09	0.0439027	0.433377	0.101304	Yes
IHD female	DEP female	Triglycerides_in_IDL.LDSR	0.394342	0.0377473	1.51389e-25	6.93083e-07	5.05804e-08	0.0390344	0.433377	0.0900704	Yes
IHD female	DEP female	Triglycerides_in_HDL.LDSR	0.390031	0.0376606	3.9116e-25	1.28561e-06	1.95046e-08	0.0433461	0.433377	0.100019	Yes
IHD female	DEP female	Triglycerides_in_Chylomicrons_and_Extremely_Large_VLDL.LDSR	0.371671	0.0382717	2.69662e-22	2.67273e-07	2.00006e-13	0.061706	0.433377	0.142384	Yes
IHD female	DEP female	Total_Triglycerides.LDSR	0.374119	0.0378496	4.86733e-23	4.7321e-09	3.01337e-14	0.0592579	0.433377	0.136735	Yes
IHD female	DEP female	Total_Lipids_in_VLDL.LDSR	0.390398	0.0379207	7.41154e-25	5.42616e-06	6.60784e-10	0.0429787	0.433377	0.0991715	Yes
IHD female	DEP female	Total_Lipids_in_Very_Large_VLDL.LDSR	0.367984	0.0385873	1.47856e-21	2.68691e-08	6.94402e-17	0.0653925	0.433377	0.150891	Yes
IHD female	DEP female	Total_Lipids_in_Very_Large_HDL.LDSR	0.333413	0.040696	2.55263e-16	1.32512e-11	2.06068e-19	0.0999637	0.433377	0.230662	Yes
IHD female	DEP female	Total_Lipids_in_Small_VLDL.LDSR	0.395705	0.0377838	1.15088e-25	6.31092e-06	1.83497e-09	0.0376721	0.433377	0.0869268	Yes
IHD female	DEP female	Total_Lipids_in_Small_HDL.LDSR	0.400887	0.0379095	3.89917e-26	5.14913e-05	6.40149e-11	0.0324902	0.433377	0.0749699	Yes
IHD female	DEP female	Total_Lipids_in_Medium_VLDL.LDSR	0.403674	0.0374059	3.76645e-27	5.03021e-05	4.41679e-07	0.0297027	0.433377	0.0685379	Yes
IHD female	DEP female	Total_Lipids_in_Large_VLDL.LDSR	0.377902	0.0387671	1.88111e-22	4.05369e-07	2.22732e-14	0.0554747	0.433377	0.128006	Yes
IHD female	DEP female	Total_Lipids_in_Large_HDL.LDSR	0.350857	0.0395456	7.17005e-19	2.32754e-11	2.46891e-16	0.0825199	0.433377	0.190411	Yes
IHD female	DEP female	Total_Lipids_in_HDL.LDSR	0.396974	0.0376851	6.0227e-26	3.00259e-07	2.24716e-07	0.0364026	0.433377	0.0839975	Yes
IHD female	DEP female	Total_Lipids_in_Chylomicrons_and_Extremely_Large_VLDL.LDSR	0.372598	0.0388416	8.57649e-22	4.18473e-07	1.35658e-12	0.0607789	0.433377	0.140245	Yes
IHD female	DEP female	Total_Concentration_of_Branched_Chain_Amino_Acids_Leucine___Isoleucine___Valine.LDSR	0.402159	0.0385709	1.87733e-25	6.94057e-05	0.000514336	0.0312182	0.433377	0.0720348	Yes
IHD female	DEP female	spirit intake per month	0.376762	0.0361314	1.85588e-25	4.24561e-06	1.17475e-07	0.0566148	0.433377	0.130636	Yes
IHD female	DEP female	Smoking	0.371112	0.0386172	7.25493e-22	1.4295e-08	5.14521e-40	0.0622653	0.433377	0.143675	Yes
IHD female	DEP female	Saturated_Fatty_Acids.LDSR	0.398547	0.0380729	1.21176e-25	9.02898e-06	3.77748e-07	0.0348298	0.433377	0.0803683	Yes
IHD female	DEP female	Saturated_Fatty_Acids_to_Total_Fatty_Acids_percentage.LDSR	0.399772	0.0385943	3.8361e-25	2.61486e-05	0.0010511	0.0336047	0.433377	0.0775416	Yes
IHD female	DEP female	Polyunsaturated_Fatty_Acids_to_Total_Fatty_Acids_percentage.LDSR	0.314107	0.0413067	2.86494e-14	1.34075e-13	5.8559e-20	0.11927	0.433377	0.27521	Yes
IHD female	DEP female	Polyunsaturated_Fatty_Acids_to_Monounsaturated_Fatty_Acids_ratio.LDSR	0.319156	0.0404086	2.82948e-15	9.40022e-15	1.09734e-23	0.114221	0.433377	0.263561	Yes
IHD female	DEP female	Phospholipids_to_Total_Lipids_in_Very_Small_VLDL_percentage.LDSR	0.380961	0.0395874	6.37614e-22	1.95501e-06	2.21577e-09	0.0524158	0.433377	0.120947	Yes
IHD female	DEP female	Phospholipids_to_Total_Lipids_in_Very_Large_HDL_percentage.LDSR	0.358023	0.0402756	6.14802e-19	3.1947e-08	1.7017e-15	0.075354	0.433377	0.173876	Yes
IHD female	DEP female	Phospholipids_to_Total_Lipids_in_Small_VLDL_percentage.LDSR	0.385541	0.0388467	3.25174e-23	5.39454e-06	3.80781e-11	0.0478358	0.433377	0.110379	Yes
IHD female	DEP female	Phospholipids_to_Total_Lipids_in_Small_LDL_percentage.LDSR	0.395272	0.0375802	7.13025e-26	3.50853e-07	8.50223e-07	0.038105	0.433377	0.0879257	Yes
IHD female	DEP female	Phospholipids_to_Total_Lipids_in_Medium_HDL_percentage.LDSR	0.339936	0.0398878	1.56398e-17	1.74242e-12	1.22409e-18	0.0934406	0.433377	0.215611	Yes
IHD female	DEP female	Phospholipids_to_Total_Lipids_in_Large_VLDL_percentage.LDSR	0.350598	0.0394886	6.77879e-19	2.12279e-11	1.15977e-16	0.082779	0.433377	0.191009	Yes
IHD female	DEP female	Phospholipids_to_Total_Lipids_in_Large_HDL_percentage.LDSR	0.326725	0.0402202	4.53238e-16	4.86775e-14	1.91531e-20	0.106651	0.433377	0.246094	Yes
IHD female	DEP female	Phospholipids_to_Total_Lipids_in_Chylomicrons_and_Extremely_Large_VLDL_percentage.LDSR	0.387948	0.0393608	6.44442e-23	2.23104e-05	5.01769e-05	0.045429	0.433377	0.104826	Yes
IHD female	DEP female	Phospholipids_in_VLDL.LDSR	0.396947	0.038094	2.00578e-25	2.84389e-05	8.04863e-08	0.0364303	0.433377	0.0840614	Yes
IHD female	DEP female	Phospholipids_in_Very_Large_VLDL.LDSR	0.373763	0.0385228	2.94567e-22	3.22203e-08	3.85413e-14	0.059614	0.433377	0.137557	Yes
IHD female	DEP female	Phospholipids_in_Very_Large_HDL.LDSR	0.336163	0.0409182	2.11272e-16	5.15723e-11	5.1061e-20	0.0972136	0.433377	0.224316	Yes
IHD female	DEP female	Phospholipids_in_Small_VLDL.LDSR	0.40978	0.0374412	7.0526e-28	9.88759e-05	2.4873e-05	0.0235974	0.433377	0.05445	Yes
IHD female	DEP female	Phospholipids_in_Small_HDL.LDSR	0.404704	0.0379575	1.53218e-26	0.000163401	2.18144e-09	0.0286732	0.433377	0.0661623	Yes
IHD female	DEP female	Phospholipids_in_Large_VLDL.LDSR	0.372449	0.0386582	5.72109e-22	1.59572e-08	1.07045e-13	0.0609275	0.433377	0.140588	Yes
IHD female	DEP female	Phospholipids_in_Large_HDL.LDSR	0.36089	0.0392752	3.97416e-20	1.88713e-10	4.29604e-14	0.0724868	0.433377	0.16726	Yes
IHD female	DEP female	Phospholipids_in_HDL.LDSR	0.407621	0.0375368	1.80269e-27	3.2992e-05	1.53527e-05	0.0257558	0.433377	0.0594305	Yes
IHD female	DEP female	Phospholipids_in_Chylomicrons_and_Extremely_Large_VLDL.LDSR	0.367528	0.0389459	3.8401e-21	3.97588e-08	2.59608e-13	0.0658489	0.433377	0.151944	Yes
IHD female	DEP female	Personal history of alcoholism	0.2295	0.0682717	0.000775018	2.3874e-05	7.36719e-39	0.203877	0.433377	0.470438	Yes
IHD female	DEP female	Omega_6_Fatty_Acids_to_Total_Fatty_Acids_percentage.LDSR	0.36315	0.0391503	1.76317e-20	2.4381e-09	7.83071e-13	0.0702272	0.433377	0.162046	Yes
IHD female	DEP female	number of drinking days per month	0.403059	0.0386918	2.07034e-25	2.23087e-08	3.2369e-06	0.0303179	0.433377	0.0699574	Yes
IHD female	DEP female	Monounsaturated_Fatty_Acids.LDSR	0.369743	0.038904	2.02025e-21	7.5207e-09	1.70476e-15	0.0636338	0.433377	0.146832	Yes
IHD female	DEP female	Monounsaturated_Fatty_Acids_to_Total_Fatty_Acids_percentage.LDSR	0.320886	0.041373	8.76978e-15	7.5224e-12	2.50805e-23	0.112491	0.433377	0.259567	Yes
IHD female	DEP female	Linoleic_Acid_to_Total_Fatty_Acids_percentage.LDSR	0.340477	0.0397206	1.01877e-17	2.91978e-12	3.15356e-11	0.0928997	0.433377	0.214362	Yes
IHD female	DEP female	Leucine.LDSR	0.39885	0.0388468	9.89959e-25	0.000217348	0.000108515	0.0345273	0.433377	0.0796705	Yes
IHD female	DEP female	Hormone_replacement_theraphy	0.34431	0.0429805	1.13938e-15	8.09165e-05	7.39292e-38	0.0890674	0.433377	0.205519	Yes
IHD female	DEP female	heart failure	0.122525	0.0713127	0.085772	1.87339e-08	3.44881e-18	0.310852	0.433377	0.717279	Yes
IHD female	DEP female	HDL_Cholesterol.LDSR	0.378563	0.0382038	3.8024e-23	6.24751e-10	1.03693e-09	0.0548136	0.433377	0.12648	Yes
IHD female	DEP female	Glycoprotein_Acetyls.LDSR	0.356558	0.039005	6.16837e-20	3.80901e-10	1.36062e-16	0.076819	0.433377	0.177257	Yes
IHD female	DEP female	Gestational_hypertension	0.374268	0.0368118	2.78212e-24	2.14836e-10	0.000124353	0.0591093	0.433377	0.136392	Yes
IHD female	DEP female	Free_Cholesterol_to_Total_Lipids_in_Very_Large_HDL_percentage.LDSR	0.351891	0.040278	2.40345e-18	7.73842e-10	2.15377e-15	0.081486	0.433377	0.188026	Yes
IHD female	DEP female	Free_Cholesterol_to_Total_Lipids_in_Small_VLDL_percentage.LDSR	0.392014	0.0386605	3.67431e-24	6.3343e-05	2.05759e-09	0.0413632	0.433377	0.095444	Yes
IHD female	DEP female	Free_Cholesterol_to_Total_Lipids_in_Small_LDL_percentage.LDSR	0.378081	0.0387952	1.92687e-22	3.52788e-07	1.49879e-10	0.0552957	0.433377	0.127593	Yes
IHD female	DEP female	Free_Cholesterol_to_Total_Lipids_in_Small_HDL_percentage.LDSR	0.353532	0.0400609	1.09593e-18	1.23317e-09	9.22367e-17	0.0798446	0.433377	0.184238	Yes
IHD female	DEP female	Free_Cholesterol_to_Total_Lipids_in_Medium_VLDL_percentage.LDSR	0.386416	0.0390419	4.26848e-23	4.88263e-05	2.28684e-13	0.0469604	0.433377	0.108359	Yes
IHD female	DEP female	Free_Cholesterol_to_Total_Lipids_in_Medium_LDL_percentage.LDSR	0.363458	0.0387294	6.31921e-21	2.24261e-10	9.71055e-15	0.0699191	0.433377	0.161335	Yes
IHD female	DEP female	Free_Cholesterol_to_Total_Lipids_in_Medium_HDL_percentage.LDSR	0.348768	0.0392351	6.1561e-19	4.06755e-12	1.48863e-17	0.0846094	0.433377	0.195233	Yes
IHD female	DEP female	Free_Cholesterol_to_Total_Lipids_in_Large_VLDL_percentage.LDSR	0.408923	0.0380346	5.84223e-27	0.000233312	0.00554508	0.0244544	0.433377	0.0564275	Yes
IHD female	DEP female	Free_Cholesterol_to_Total_Lipids_in_Large_LDL_percentage.LDSR	0.364558	0.0392324	1.51041e-20	7.27557e-09	3.71257e-16	0.0688194	0.433377	0.158798	Yes
IHD female	DEP female	Free_Cholesterol_to_Total_Lipids_in_Large_HDL_percentage.LDSR	0.353525	0.0399877	9.49938e-19	1.05955e-09	7.63874e-18	0.0798514	0.433377	0.184254	Yes
IHD female	DEP female	Free_Cholesterol_in_VLDL.LDSR	0.405661	0.0376532	4.58623e-27	0.000151479	6.15553e-06	0.027716	0.433377	0.0639536	Yes
IHD female	DEP female	Free_Cholesterol_in_Very_Large_VLDL.LDSR	0.374372	0.0385498	2.69616e-22	6.74165e-08	2.33862e-13	0.0590049	0.433377	0.136151	Yes
IHD female	DEP female	Free_Cholesterol_in_Very_Large_HDL.LDSR	0.33142	0.0413766	1.14848e-15	2.10565e-10	4.39271e-20	0.101957	0.433377	0.235261	Yes
IHD female	DEP female	Free_Cholesterol_in_Medium_HDL.LDSR	0.40894	0.0374049	8.03363e-28	1.10858e-05	4.06851e-05	0.0244366	0.433377	0.0563866	Yes
IHD female	DEP female	Free_Cholesterol_in_Large_VLDL.LDSR	0.37703	0.0385364	1.32241e-22	9.6581e-08	3.84728e-13	0.0563466	0.433377	0.130018	Yes
IHD female	DEP female	Free_Cholesterol_in_Large_HDL.LDSR	0.345765	0.0395614	2.33196e-18	8.30186e-13	7.37154e-18	0.0876118	0.433377	0.202161	Yes
IHD female	DEP female	Free_Cholesterol_in_HDL.LDSR	0.37928	0.0382009	3.1278e-23	1.62138e-09	8.62004e-11	0.0540971	0.433377	0.124827	Yes
IHD female	DEP female	Free_Cholesterol_in_Chylomicrons_and_Extremely_Large_VLDL.LDSR	0.375889	0.0384045	1.27246e-22	1.42586e-07	3.97579e-12	0.057488	0.433377	0.132651	Yes
IHD female	DEP female	Excessive_frequent_and_irregular_menstruation	0.326641	0.0485949	1.79591e-11	0.000128921	1.04351e-36	0.106736	0.433377	0.246289	Yes
IHD female	DEP female	Docosahexaenoic_Acid.LDSR	0.391622	0.0389265	8.25253e-24	3.67287e-05	1.29747e-09	0.0417546	0.433377	0.096347	Yes
IHD female	DEP female	Docosahexaenoic_Acid_to_Total_Fatty_Acids_percentage.LDSR	0.351033	0.0411762	1.52632e-17	6.50914e-08	9.55437e-15	0.0823442	0.433377	0.190006	Yes
IHD female	DEP female	Diabetes_mellitus_arising_in_pregnancy	0.348969	0.0400885	3.17734e-18	5.76318e-07	6.46098e-08	0.0844084	0.433377	0.194769	Yes
IHD female	DEP female	DHA_percentage	0.351033	0.0367923	1.41553e-21	1.99036e-09	1.56221e-17	0.0823442	0.433377	0.190006	Yes
IHD female	DEP female	Degree_of_Unsaturation.LDSR	0.358177	0.0407935	1.63107e-18	1.70188e-07	8.69983e-19	0.0751996	0.433377	0.17352	Yes
IHD female	DEP female	decreased drinking over the past 10 years	0.330852	0.0506079	6.25343e-11	6.78363e-05	7.54973e-21	0.102525	0.433377	0.236573	Yes
IHD female	DEP female	Concentration_of_VLDL_Particles.LDSR	0.404989	0.0376558	5.61263e-27	3.41746e-05	3.3798e-06	0.028388	0.433377	0.0655043	Yes
IHD female	DEP female	Concentration_of_Very_Large_VLDL_Particles.LDSR	0.365766	0.0388513	4.75209e-21	4.56018e-09	3.40461e-16	0.0676105	0.433377	0.156009	Yes
IHD female	DEP female	Concentration_of_Very_Large_HDL_Particles.LDSR	0.324202	0.0410025	2.6392e-15	3.69839e-13	1.09228e-21	0.109175	0.433377	0.251917	Yes
IHD female	DEP female	Concentration_of_Small_VLDL_Particles.LDSR	0.395508	0.0378753	1.58796e-25	4.92764e-06	1.93917e-09	0.037869	0.433377	0.0873812	Yes
IHD female	DEP female	Concentration_of_Medium_VLDL_Particles.LDSR	0.412013	0.0373181	2.43447e-28	0.000163431	9.33834e-05	0.0213634	0.433377	0.0492953	Yes
IHD female	DEP female	Concentration_of_Medium_HDL_Particles.LDSR	0.415791	0.0371635	4.66023e-29	0.000119847	0.000628043	0.0175858	0.433377	0.0405786	Yes
IHD female	DEP female	Concentration_of_Large_VLDL_Particles.LDSR	0.374477	0.0384129	1.86769e-22	1.92486e-08	2.61071e-14	0.0588999	0.433377	0.135909	Yes
IHD female	DEP female	Concentration_of_Large_HDL_Particles.LDSR	0.347727	0.0392933	8.78971e-19	4.74219e-13	8.45149e-19	0.0856499	0.433377	0.197634	Yes
IHD female	DEP female	Concentration_of_Chylomicrons_and_Extremely_Large_VLDL_Particles.LDSR	0.369526	0.0383085	5.10715e-22	5.28593e-09	1.14049e-13	0.0638504	0.433377	0.147332	Yes
IHD female	DEP female	Cholesteryl_Esters_to_Total_Lipids_in_Very_Small_VLDL_percentage.LDSR	0.377106	0.0390993	5.16977e-22	4.57914e-07	9.00977e-15	0.0562707	0.433377	0.129842	Yes
IHD female	DEP female	Cholesteryl_Esters_to_Total_Lipids_in_Very_Large_VLDL_percentage.LDSR	0.374163	0.0390302	9.11349e-22	3.42965e-06	7.21137e-14	0.0592143	0.433377	0.136635	Yes
IHD female	DEP female	Cholesteryl_Esters_to_Total_Lipids_in_Small_LDL_percentage.LDSR	0.388699	0.0384524	5.06106e-24	2.01423e-06	3.0151e-08	0.0446776	0.433377	0.103092	Yes
IHD female	DEP female	Cholesteryl_Esters_to_Total_Lipids_in_Medium_VLDL_percentage.LDSR	0.372521	0.039167	1.88683e-21	4.67821e-07	4.26844e-16	0.0608564	0.433377	0.140424	Yes
IHD female	DEP female	Cholesteryl_Esters_to_Total_Lipids_in_Medium_LDL_percentage.LDSR	0.397836	0.0381262	1.72097e-25	5.48783e-05	1.52581e-05	0.0355404	0.433377	0.0820081	Yes
IHD female	DEP female	Cholesteryl_Esters_to_Total_Lipids_in_Medium_HDL_percentage.LDSR	0.36391	0.0385346	3.59752e-21	1.68925e-10	6.22276e-13	0.0694665	0.433377	0.160291	Yes
IHD female	DEP female	Cholesteryl_Esters_to_Total_Lipids_in_Large_HDL_percentage.LDSR	0.335845	0.0398799	3.71973e-17	5.44244e-13	9.8361e-20	0.0975316	0.433377	0.22505	Yes
IHD female	DEP female	Cholesteryl_Esters_to_Total_Lipids_in_IDL_percentage.LDSR	0.386514	0.0384477	8.91346e-24	6.91127e-07	7.02962e-07	0.046863	0.433377	0.108135	Yes
IHD female	DEP female	Cholesteryl_Esters_in_Very_Large_VLDL.LDSR	0.386685	0.0382644	5.21761e-24	1.63878e-06	3.3826e-11	0.0466921	0.433377	0.10774	Yes
IHD female	DEP female	Cholesteryl_Esters_in_Very_Large_HDL.LDSR	0.325806	0.040507	8.75132e-16	4.33263e-14	5.60404e-23	0.107571	0.433377	0.248215	Yes
IHD female	DEP female	Cholesteryl_Esters_in_Small_VLDL.LDSR	0.406918	0.0376005	2.70364e-27	4.91783e-05	1.74123e-05	0.0264591	0.433377	0.0610533	Yes
IHD female	DEP female	Cholesteryl_Esters_in_Medium_HDL.LDSR	0.409152	0.0372857	5.12761e-28	6.26769e-06	3.75857e-05	0.0242245	0.433377	0.0558971	Yes
IHD female	DEP female	Cholesteryl_Esters_in_Large_VLDL.LDSR	0.390225	0.0380155	1.01421e-24	1.92149e-06	3.48234e-09	0.0431516	0.433377	0.0995707	Yes
IHD female	DEP female	Cholesteryl_Esters_in_Large_HDL.LDSR	0.343223	0.0393772	2.87502e-18	8.04074e-14	2.09605e-19	0.0901541	0.433377	0.208027	Yes
IHD female	DEP female	Cholesteryl_Esters_in_HDL.LDSR	0.379504	0.0380735	2.11156e-23	3.22757e-10	1.83158e-11	0.0538733	0.433377	0.12431	Yes
IHD female	DEP female	Cholesteryl_Esters_in_Chylomicrons_and_Extremely_Large_VLDL.LDSR	0.370117	0.0384452	6.14237e-22	4.61018e-09	1.37295e-13	0.06326	0.433377	0.14597	Yes
IHD female	DEP female	Cholesterol_to_Total_Lipids_in_Very_Small_VLDL_percentage.LDSR	0.376619	0.0392379	8.1236e-22	1.30661e-06	4.73061e-14	0.0567581	0.433377	0.130967	Yes
IHD female	DEP female	Cholesterol_to_Total_Lipids_in_Very_Large_VLDL_percentage.LDSR	0.376998	0.039013	4.31356e-22	7.43346e-06	8.65172e-14	0.0563787	0.433377	0.130092	Yes
IHD female	DEP female	Cholesterol_to_Total_Lipids_in_Small_HDL_percentage.LDSR	0.397069	0.0379356	1.22568e-25	7.01652e-06	6.30973e-06	0.0363079	0.433377	0.0837791	Yes
IHD female	DEP female	Cholesterol_to_Total_Lipids_in_Medium_VLDL_percentage.LDSR	0.373814	0.039246	1.65226e-21	1.01159e-06	1.4713e-16	0.0595628	0.433377	0.137439	Yes
IHD female	DEP female	Cholesterol_to_Total_Lipids_in_Medium_HDL_percentage.LDSR	0.354528	0.0384599	3.02392e-20	1.04741e-12	2.49356e-15	0.0788492	0.433377	0.181941	Yes
IHD female	DEP female	Cholesterol_to_Total_Lipids_in_Large_LDL_percentage.LDSR	0.369573	0.0385856	9.89481e-22	5.13961e-11	2.16456e-10	0.0638043	0.433377	0.147226	Yes
IHD female	DEP female	Cholesterol_to_Total_Lipids_in_Large_HDL_percentage.LDSR	0.33418	0.0395238	2.78731e-17	2.56344e-14	2.35592e-21	0.099197	0.433377	0.228893	Yes
IHD female	DEP female	Cholesterol_to_Total_Lipids_in_IDL_percentage.LDSR	0.380738	0.0387562	8.88314e-23	1.37404e-06	8.12731e-11	0.0526392	0.433377	0.121463	Yes
IHD female	DEP female	Cholesterol_in_Very_Large_VLDL.LDSR	0.377061	0.0385682	1.42089e-22	1.11294e-07	2.7905e-13	0.056316	0.433377	0.129947	Yes
IHD female	DEP female	Cholesterol_in_Very_Large_HDL.LDSR	0.326937	0.0406708	9.08548e-16	2.97065e-13	1.02166e-22	0.10644	0.433377	0.245605	Yes
IHD female	DEP female	Cholesterol_in_Medium_HDL.LDSR	0.40953	0.037328	5.26161e-28	7.71183e-06	5.63584e-05	0.0238469	0.433377	0.0550257	Yes
IHD female	DEP female	Cholesterol_in_Large_VLDL.LDSR	0.38217	0.0381401	1.243e-23	1.25854e-07	1.46624e-11	0.0512073	0.433377	0.118159	Yes
IHD female	DEP female	Cholesterol_in_Large_HDL.LDSR	0.346072	0.0392631	1.20586e-18	5.86525e-14	2.37963e-19	0.0873053	0.433377	0.201454	Yes
IHD female	DEP female	Cholesterol_in_Chylomicrons_and_Extremely_Large_VLDL.LDSR	0.369659	0.0385363	8.5994e-22	8.42792e-09	1.1781e-14	0.063718	0.433377	0.147027	Yes
IHD female	DEP female	Body-mass index	0.347879	0.0338587	9.18994e-25	2.31331e-38	3.04499e-33	0.0854983	0.433377	0.197284	Yes
IHD female	DEP female	Birth weight	0.392757	0.0341998	1.58396e-30	3.16359e-08	4.13668e-11	0.04062	0.433377	0.0937289	Yes
IHD female	DEP female	Average_Diameter_for_VLDL_Particles.LDSR	0.369063	0.0386788	1.40483e-21	6.18789e-08	4.04274e-17	0.0643141	0.433377	0.148402	Yes
IHD female	DEP female	Average_Diameter_for_HDL_Particles.LDSR	0.345176	0.0396552	3.19147e-18	2.50967e-12	2.42089e-21	0.0882008	0.433377	0.20352	Yes
IHD female	DEP female	Atrial Fibrillation	0.336013	0.0353964	2.24796e-21	4.91456e-12	1.99356e-12	0.0973643	0.433377	0.224664	Yes
IHD female	DEP female	Asthma	0.32577	0.040434	7.82906e-16	2.99652e-07	1.00152e-28	0.107607	0.433377	0.248298	Yes
IHD female	DEP female	Aspartate aminotransferase-Alanine aminotransferase ratio	0.397093	0.033628	3.53175e-32	5.86256e-19	9.78765e-10	0.0362837	0.433377	0.0837232	Yes
IHD female	DEP female	Apolipoprotein_B_to_Apolipoprotein_A1_ratio.LDSR	0.416333	0.0371541	3.8282e-29	0.000208495	0.00351337	0.0170438	0.433377	0.039328	Yes
IHD female	DEP female	Apolipoprotein_A1.LDSR	0.409218	0.0372684	4.75407e-28	8.15389e-06	5.56978e-05	0.024159	0.433377	0.0557459	Yes
IHD female	DEP female	Age started hormone replacement therapy	0.321048	0.0457525	2.26592e-12	4.85955e-05	3.63135e-19	0.112329	0.433377	0.259194	Yes
IHD female	DEP female	Age at menopause	0.405144	0.034358	4.30141e-32	6.02289e-05	8.07886e-10	0.0282334	0.433377	0.0651473	Yes
DEP male	IHD male	Waist-hip ratio	0.162061	0.0370938	1.24843e-05	8.15199e-06	5.65097e-45	0.0495424	0.211603	0.234129	Yes
DEP male	IHD male	Triglycerides_to_Total_Lipids_in_Very_Large_HDL_percentage.LDSR	0.145671	0.0399017	0.000261482	3.0644e-06	9.29677e-15	0.0659325	0.211603	0.311586	Yes
DEP male	IHD male	Triglycerides_to_Total_Lipids_in_Large_HDL_percentage.LDSR	0.163379	0.0397531	3.9592e-05	0.000178412	1.55939e-15	0.0482243	0.211603	0.227899	Yes
DEP male	IHD male	Triglycerides_in_VLDL.LDSR	0.181059	0.0365276	7.167e-07	2.15825e-05	0.000185032	0.0305439	0.211603	0.144345	Yes
DEP male	IHD male	Triglycerides_in_Very_Small_VLDL.LDSR	0.171328	0.0381606	7.13402e-06	7.59593e-05	1.11031e-09	0.0402754	0.211603	0.190335	Yes
DEP male	IHD male	Triglycerides_in_Very_Large_VLDL.LDSR	0.176026	0.0367148	1.63142e-06	8.64672e-06	3.08419e-05	0.0355768	0.211603	0.16813	Yes
DEP male	IHD male	Triglycerides_in_Small_VLDL.LDSR	0.173072	0.0372471	3.37477e-06	8.826e-06	5.32189e-07	0.0385317	0.211603	0.182094	Yes
DEP male	IHD male	Triglycerides_in_Small_LDL.LDSR	0.174758	0.0368202	2.07227e-06	9.68483e-06	1.35087e-05	0.0368454	0.211603	0.174125	Yes
DEP male	IHD male	Triglycerides_in_Small_HDL.LDSR	0.156322	0.0384369	4.76244e-05	9.47404e-07	2.07677e-11	0.0552809	0.211603	0.261248	Yes
DEP male	IHD male	Triglycerides_in_Medium_VLDL.LDSR	0.182865	0.0363879	5.02338e-07	5.18349e-06	0.000683879	0.0287386	0.211603	0.135814	Yes
DEP male	IHD male	Triglycerides_in_Medium_LDL.LDSR	0.167171	0.0373507	7.61555e-06	1.72233e-06	1.79757e-07	0.0444321	0.211603	0.209978	Yes
DEP male	IHD male	Triglycerides_in_Medium_HDL.LDSR	0.17082	0.0374881	5.19798e-06	7.8072e-06	1.42887e-07	0.0407835	0.211603	0.192736	Yes
DEP male	IHD male	Triglycerides_in_LDL.LDSR	0.166887	0.037626	9.18968e-06	2.99065e-06	1.17804e-07	0.0447166	0.211603	0.211323	Yes
DEP male	IHD male	Triglycerides_in_Large_VLDL.LDSR	0.181103	0.0364328	6.6653e-07	6.21475e-06	0.000465225	0.0305004	0.211603	0.14414	Yes
DEP male	IHD male	Triglycerides_in_Large_LDL.LDSR	0.169027	0.0378953	8.18238e-06	1.17337e-05	1.85813e-08	0.0425766	0.211603	0.201209	Yes
DEP male	IHD male	Triglycerides_in_IDL.LDSR	0.175427	0.0376642	3.19833e-06	6.23018e-05	7.03042e-08	0.0361763	0.211603	0.170963	Yes
DEP male	IHD male	Triglycerides_in_HDL.LDSR	0.170806	0.0375114	5.27775e-06	6.83911e-06	3.19296e-07	0.0407976	0.211603	0.192802	Yes
DEP male	IHD male	Triglycerides_in_Chylomicrons_and_Extremely_Large_VLDL.LDSR	0.180047	0.0369645	1.11141e-06	8.95053e-05	2.8609e-05	0.0315563	0.211603	0.14913	Yes
DEP male	IHD male	Townsend deprivation index (social economic status)	0.13732	0.0358289	0.000126768	3.01902e-08	4.87076e-09	0.0742836	0.211603	0.351051	Yes
DEP male	IHD male	Total_Triglycerides.LDSR	0.176432	0.0368549	1.69112e-06	1.08704e-05	1.74844e-05	0.035171	0.211603	0.166212	Yes
DEP male	IHD male	Total_Lipids_in_Very_Large_VLDL.LDSR	0.182369	0.036231	4.81625e-07	1.0084e-05	0.000759934	0.0292347	0.211603	0.138158	Yes
DEP male	IHD male	Total_Lipids_in_Large_VLDL.LDSR	0.186961	0.0359175	1.93698e-07	9.45738e-06	0.00348488	0.0246425	0.211603	0.116456	Yes
DEP male	IHD male	Smoking	0.145041	0.0358322	5.17041e-05	1.20714e-17	9.74249e-27	0.0665622	0.211603	0.314562	Yes
DEP male	IHD male	Polyunsaturated_Fatty_Acids_to_Total_Fatty_Acids_percentage.LDSR	0.14517	0.0393224	0.000222682	1.05833e-05	3.33922e-12	0.0664331	0.211603	0.313951	Yes
DEP male	IHD male	Polyunsaturated_Fatty_Acids_to_Monounsaturated_Fatty_Acids_ratio.LDSR	0.142057	0.0394467	0.000316712	2.62761e-06	2.58145e-14	0.0695467	0.211603	0.328665	Yes
DEP male	IHD male	Phospholipids_to_Total_Lipids_in_Very_Large_HDL_percentage.LDSR	0.157885	0.0400075	7.93441e-05	0.000199272	4.58901e-10	0.0537186	0.211603	0.253865	Yes
DEP male	IHD male	Phospholipids_in_Very_Large_VLDL.LDSR	0.185387	0.0359906	2.59128e-07	2.54509e-05	0.00122697	0.0262162	0.211603	0.123893	Yes
DEP male	IHD male	Phospholipids_in_Large_VLDL.LDSR	0.178648	0.036473	9.67769e-07	1.13612e-05	0.000132616	0.0329553	0.211603	0.155741	Yes
DEP male	IHD male	Phospholipids_in_Chylomicrons_and_Extremely_Large_VLDL.LDSR	0.178194	0.0365259	1.06862e-06	8.98016e-05	0.00032989	0.0334091	0.211603	0.157886	Yes
DEP male	IHD male	Personal history of alcoholism	-0.0131436	0.0726345	0.856403	0.000114874	2.06699e-36	0.224747	0.211603	1	Yes
DEP male	IHD male	Omega_6_Fatty_Acids_to_Total_Fatty_Acids_percentage.LDSR	0.139607	0.0404966	0.000566086	1.46048e-05	4.3693e-14	0.0719966	0.211603	0.340243	Yes
DEP male	IHD male	Monounsaturated_Fatty_Acids.LDSR	0.17538	0.0362852	1.34234e-06	1.93042e-06	4.39309e-05	0.0362229	0.211603	0.171183	Yes
DEP male	IHD male	Monounsaturated_Fatty_Acids_to_Total_Fatty_Acids_percentage.LDSR	0.148695	0.03906	0.000140754	3.9138e-06	1.16282e-12	0.0629082	0.211603	0.297293	Yes
DEP male	IHD male	Loneliness	0.0512064	0.0396704	0.196774	2.55e-44	9.1e-14	0.160397	0.211603	0.758007	Yes
DEP male	IHD male	insomnia	0.108401	0.0400691	0.00682338	5.98674e-13	1.17144e-09	0.103203	0.211603	0.487718	Yes
DEP male	IHD male	Glycoprotein_Acetyls.LDSR	0.151665	0.0387439	9.05713e-05	4.34031e-06	2.53732e-13	0.0599381	0.211603	0.283257	Yes
DEP male	IHD male	Free_Cholesterol_to_Total_Lipids_in_Medium_LDL_percentage.LDSR	0.159075	0.0390341	4.59604e-05	6.26894e-05	9.32053e-11	0.0525285	0.211603	0.248241	Yes
DEP male	IHD male	Free_Cholesterol_in_Large_VLDL.LDSR	0.184075	0.0362414	3.79142e-07	1.4385e-05	0.000999085	0.0275282	0.211603	0.130093	Yes
DEP male	IHD male	Free_Cholesterol_in_Chylomicrons_and_Extremely_Large_VLDL.LDSR	0.183472	0.0362622	4.20141e-07	0.000219014	0.00103304	0.0281312	0.211603	0.132943	Yes
DEP male	IHD male	Degree_of_Unsaturation.LDSR	0.163196	0.0373356	1.23647e-05	3.77617e-05	8.27706e-08	0.0484072	0.211603	0.228764	Yes
DEP male	IHD male	decreased drinking over the past 10 years	0.0999352	0.0491307	0.0419448	5.21451e-05	5.7548e-20	0.111668	0.211603	0.527724	Yes
DEP male	IHD male	Concentration_of_Very_Large_VLDL_Particles.LDSR	0.179648	0.0361586	6.75252e-07	3.90636e-06	0.00024365	0.0319548	0.211603	0.151013	Yes
DEP male	IHD male	Concentration_of_Large_VLDL_Particles.LDSR	0.180543	0.0362817	6.48643e-07	5.28056e-06	0.000586894	0.0310605	0.211603	0.146786	Yes
DEP male	IHD male	Concentration_of_Chylomicrons_and_Extremely_Large_VLDL_Particles.LDSR	0.177094	0.036453	1.18483e-06	1.70203e-05	0.000257129	0.0345088	0.211603	0.163083	Yes
DEP male	IHD male	Cholesteryl_Esters_to_Total_Lipids_in_Large_HDL_percentage.LDSR	0.151436	0.0409368	0.000216231	0.000128649	1.73967e-21	0.0601675	0.211603	0.284341	Yes
DEP male	IHD male	Cholesteryl_Esters_in_Chylomicrons_and_Extremely_Large_VLDL.LDSR	0.181069	0.035996	4.89793e-07	1.40432e-05	0.00212078	0.0305338	0.211603	0.144297	Yes
DEP male	IHD male	Cholesterol_to_Total_Lipids_in_Large_HDL_percentage.LDSR	0.149692	0.0408309	0.000246228	4.87296e-05	4.50902e-23	0.0619109	0.211603	0.29258	Yes
DEP male	IHD male	Cholesterol_in_Chylomicrons_and_Extremely_Large_VLDL.LDSR	0.181884	0.0358718	3.97017e-07	1.51567e-05	0.00219129	0.0297197	0.211603	0.14045	Yes
DEP male	IHD male	broad AUD	0.128525	0.0447182	0.00405171	3.4038e-06	0.00155264	0.0830782	0.211603	0.392613	Yes
DEP male	IHD male	Average_Diameter_for_VLDL_Particles.LDSR	0.17596	0.0363875	1.32651e-06	3.99743e-06	3.86188e-05	0.0356429	0.211603	0.168442	Yes
DEP female	IHD female	broad AUD	0.295946	0.0844098	0.000454781	0.0169235	0.00539527	0.137431	0.433377	0.317116	No	0.214252
IHD male	DEP male	Phospholipids_to_Total_Lipids_in_Chylomicrons_and_Extremely_Large_VLDL_percentage.LDSR	0.168097	0.0423578	7.23224e-05	0.0238867	0.00280519	0.043506	0.211603	0.205602	No	0.0301522
IHD male	DEP male	Average_Diameter_for_LDL_Particles.LDSR	0.176887	0.0352225	5.11432e-07	0.000814888	0.000610395	0.0347167	0.211603	0.164065	No	0.026297
DEP female	IHD female	Spontenous_abortion	0.346027	0.0699148	7.44929e-07	0.102846	0.00266414	0.0873495	0.433377	0.201556	No	0.0203129
IHD male	DEP male	Acetoacetate.LDSR	0.154289	0.0423372	0.000268147	0.00336948	0.000140387	0.0573147	0.211603	0.270859	No	0.0174604
IHD male	DEP male	Glucose.LDSR	0.190227	0.0352897	7.02857e-08	0.00255382	0.0073095	0.0213764	0.211603	0.101021	No	0.0137408
IHD male	DEP male	Free_Cholesterol_to_Total_Lipids_in_Chylomicrons_and_Extremely_Large_VLDL_percentage.LDSR	0.190449	0.0343452	2.93709e-08	0.00836145	0.00151553	0.0211541	0.211603	0.0999706	No	0.0126619
DEP female	IHD female	Other_female_pelvic_inflammatory_diseases	0.210689	0.111404	0.0585956	0.0190056	1.83905e-08	0.222688	0.433377	0.513844	No	0.00914559
DEP female	IHD female	Free_Cholesterol_to_Total_Lipids_in_Very_Small_VLDL_percentage.LDSR	0.419911	0.0437749	8.59649e-22	0.0205907	0.00877696	0.013466	0.433377	0.0310723	No	0.00721179
DEP female	IHD female	Polycystic_ovarian_syndrome	0.411192	0.0400705	1.04849e-24	0.0141216	0.000827319	0.0221852	0.433377	0.0511915	No	0.00496115
DEP female	IHD female	Female_genital_prolapse	0.415159	0.039645	1.16288e-25	0.00234213	4.01526e-05	0.018218	0.433377	0.0420374	No	0.00302469
DEP female	IHD female	Cholesterol_in_Small_HDL.LDSR	0.419672	0.0442558	2.47346e-21	0.005301	0.000376257	0.0137045	0.433377	0.0316226	No	0.00266363
DEP female	IHD female	Cholesteryl_Esters_in_Small_HDL.LDSR	0.417854	0.0443931	4.84064e-21	0.00351389	0.000161334	0.0155232	0.433377	0.0358191	No	0.00253068
IHD male	DEP male	Triglycerides_in_Chylomicrons_and_Extremely_Large_VLDL.LDSR	0.180043	0.0350883	2.88004e-07	0.000702082	1.36852e-07	0.0315607	0.211603	0.14915	No	2.08204e-05
IHD male	DEP male	Phosphoglycerides.LDSR	0.229356	0.034618	3.46451e-11	0.00189109	0.00314289	0	0.211603	0	No	0
DEP female	IHD female	Free_Cholesterol_in_IDL.LDSR	0.423698	0.0436297	2.70051e-22	0.0564303	0.00707236	0.00967841	0.433377	0.0223326	No	-0.000111298
DEP female	IHD female	wine intake per month	0.404119	0.0473233	1.34749e-17	0.0123413	0.000111843	0.0292574	0.433377	0.0675103	No	-0.000182819
IHD male	DEP male	Triglycerides_in_Small_LDL.LDSR	0.175329	0.035199	6.32292e-07	0.0003796	9.19931e-09	0.0362743	0.211603	0.171426	No	-0.0026989
IHD male	DEP male	Total_Lipids_in_Chylomicrons_and_Extremely_Large_VLDL.LDSR	0.185753	0.034767	9.15291e-08	0.00719931	1.22042e-06	0.0258506	0.211603	0.122165	No	-0.00321164
DEP female	IHD female	Cholesterol_to_Total_Lipids_in_Small_VLDL_percentage.LDSR	0.41795	0.0439988	2.1165e-21	0.0260167	0.000304205	0.0154268	0.433377	0.0355967	No	-0.00397533
IHD male	DEP male	Total_Triglycerides.LDSR	0.177477	0.0353111	5.00581e-07	0.000566972	1.07181e-08	0.0341263	0.211603	0.161275	No	-0.00493735
IHD male	DEP male	Phospholipids_in_Chylomicrons_and_Extremely_Large_VLDL.LDSR	0.179267	0.0352608	3.695e-07	0.00490955	5.94882e-08	0.0323359	0.211603	0.152814	No	-0.00507196
IHD male	DEP male	Free_Cholesterol_in_Chylomicrons_and_Extremely_Large_VLDL.LDSR	0.184605	0.0349391	1.26653e-07	0.0099159	3.4312e-07	0.026998	0.211603	0.127588	No	-0.00535512
DEP female	IHD female	Concentration_of_Small_HDL_Particles.LDSR	0.415459	0.0447041	1.49271e-20	0.00473087	3.9234e-06	0.0179182	0.433377	0.0413455	No	-0.00536781
DEP female	IHD female	Cholesterol_in_IDL.LDSR	0.424042	0.0437511	3.25641e-22	0.0935297	0.00168327	0.009335	0.433377	0.0215401	No	-0.0054995
IHD male	DEP male	Triglycerides_in_Very_Large_VLDL.LDSR	0.177319	0.03522	4.78825e-07	0.000875968	5.86222e-09	0.0342841	0.211603	0.162021	No	-0.00610922
DEP female	IHD female	Phenylalanine.LDSR	0.406632	0.0478498	1.92737e-17	0.132694	0.00496549	0.0267451	0.433377	0.0617134	No	-0.00725333
DEP female	IHD female	Cholesteryl_Esters_in_IDL.LDSR	0.426868	0.0438593	2.18771e-22	0.233866	0.00334581	0.00650875	0.433377	0.0150187	No	-0.0087632
IHD male	DEP male	Triglycerides_in_VLDL.LDSR	0.182999	0.0350835	1.82718e-07	0.0034608	3.96981e-08	0.028604	0.211603	0.135177	No	-0.00916756
IHD male	DEP male	Concentration_of_Chylomicrons_and_Extremely_Large_VLDL_Particles.LDSR	0.179063	0.0353791	4.16496e-07	0.0043154	5.10217e-09	0.0325403	0.211603	0.15378	No	-0.00930284
IHD male	DEP male	Average_Diameter_for_VLDL_Particles.LDSR	0.178243	0.0352903	4.40039e-07	0.00142243	1.50089e-09	0.0333604	0.211603	0.157655	No	-0.0107865
IHD male	DEP male	DHA_percentage	0.190648	0.0327378	5.76351e-09	0.0083745	4.40459e-06	0.0209556	0.211603	0.0990325	No	-0.0112223
IHD male	DEP male	Docosahexaenoic_Acid_to_Total_Fatty_Acids_percentage.LDSR	0.190648	0.0346478	3.74548e-08	0.0165605	3.92757e-05	0.0209556	0.211603	0.0990325	No	-0.0112223
DEP female	IHD female	Albumin.LDSR	0.426864	0.0440703	3.45875e-22	0.273543	0.000781218	0.00651273	0.433377	0.0150279	No	-0.0120228
DEP female	IHD female	Omega_3_Fatty_Acids_to_Total_Fatty_Acids_percentage.LDSR	0.414981	0.0448428	2.15958e-20	0.0248675	1.50074e-05	0.0183954	0.433377	0.0424467	No	-0.012267
IHD male	DEP male	Phospholipids_in_Large_VLDL.LDSR	0.181259	0.0353207	2.87e-07	0.00321505	1.5698e-08	0.0303447	0.211603	0.143404	No	-0.0123376
DEP female	IHD female	Proton Density Fat Fraction of the Liver	0.400764	0.0411621	2.11241e-22	0.00183494	1.8171e-08	0.032613	0.433377	0.0752532	No	-0.0127225
IHD male	DEP male	Saturated_Fatty_Acids_to_Total_Fatty_Acids_percentage.LDSR	0.183568	0.0355942	2.5061e-07	0.00956365	5.44215e-05	0.0280352	0.211603	0.132489	No	-0.0133782
DEP female	IHD female	Cholesteryl_Esters_to_Total_Lipids_in_Large_VLDL_percentage.LDSR	0.393027	0.0449756	2.35861e-18	0.000838122	1.42802e-07	0.0403499	0.433377	0.0931058	No	-0.0134854
IHD male	DEP male	Phospholipids_in_Very_Large_VLDL.LDSR	0.188249	0.0348833	6.7939e-08	0.0143487	1.10068e-07	0.0233545	0.211603	0.110369	No	-0.0135241
IHD male	DEP male	Asthma	0.187047	0.034084	4.06875e-08	0.00875201	1.71935e-05	0.0245559	0.211603	0.116047	No	-0.0140807
IHD male	DEP male	Concentration_of_Very_Large_VLDL_Particles.LDSR	0.182629	0.0351555	2.04842e-07	0.00481096	5.5902e-09	0.0289745	0.211603	0.136928	No	-0.0140845
DEP female	IHD female	Sphingomyelins.LDSR	0.426454	0.0439558	2.95998e-22	0.241823	0.000444896	0.00692285	0.433377	0.0159742	No	-0.0142109
IHD male	DEP male	Monounsaturated_Fatty_Acids.LDSR	0.178409	0.0352398	4.13341e-07	0.00162734	2.13862e-09	0.0331945	0.211603	0.156872	No	-0.0143114
DEP female	IHD female	Phospholipids_to_Total_Lipids_in_Medium_VLDL_percentage.LDSR	0.408313	0.0446669	6.17111e-20	0.0113896	1.15007e-06	0.0250641	0.433377	0.0578344	No	-0.0151309
IHD male	DEP male	Total_Lipids_in_Very_Large_VLDL.LDSR	0.185978	0.0351838	1.25092e-07	0.0116548	2.41924e-08	0.0256254	0.211603	0.121101	No	-0.0170568
IHD male	DEP male	Free_Cholesterol_in_Large_VLDL.LDSR	0.187837	0.035221	9.65437e-08	0.0155243	8.10285e-08	0.0237659	0.211603	0.112314	No	-0.0177796
IHD male	DEP male	Triglycerides_in_Large_VLDL.LDSR	0.184972	0.0354938	1.87438e-07	0.00935766	1.14415e-08	0.0266316	0.211603	0.125856	No	-0.0182833
DEP female	IHD female	Cholesteryl_Esters_in_Small_LDL.LDSR	0.429727	0.0452342	2.09783e-21	0.560051	0.00064814	0.00364967	0.433377	0.00842148	No	-0.0183547
DEP female	IHD female	Inflammatory_disease_of_uterus_except_cervix	0.248977	0.0774551	0.00130683	0.00169797	2.71645e-11	0.184399	0.433377	0.425494	No	-0.0183942
IHD male	DEP male	Cholesterol_in_Chylomicrons_and_Extremely_Large_VLDL.LDSR	0.185785	0.0352399	1.34942e-07	0.0233733	6.82897e-09	0.0258183	0.211603	0.122013	No	-0.0184372
IHD male	DEP male	Concentration_of_Large_VLDL_Particles.LDSR	0.184502	0.0353989	1.86742e-07	0.0106604	1.07083e-08	0.0271014	0.211603	0.128077	No	-0.0187098
IHD male	DEP male	Cholesteryl_Esters_in_Chylomicrons_and_Extremely_Large_VLDL.LDSR	0.185158	0.0353997	1.6904e-07	0.0232143	5.97039e-09	0.0264448	0.211603	0.124974	No	-0.0193238
DEP female	IHD female	Phospholipids_in_Medium_LDL.LDSR	0.429489	0.0451291	1.78448e-21	0.532926	0.000300129	0.00388819	0.433377	0.00897184	No	-0.0194259
DEP female	IHD female	Total_Lipids_in_Medium_LDL.LDSR	0.428191	0.0451678	2.54259e-21	0.428027	0.000163413	0.00518544	0.433377	0.0119652	No	-0.0206313
DEP female	IHD female	Triglycerides_to_Total_Lipids_in_Small_VLDL_percentage.LDSR	0.412362	0.0448578	3.83264e-20	0.0286209	2.02998e-07	0.0210146	0.433377	0.0484904	No	-0.0208968
IHD male	DEP male	Triglycerides_in_Medium_VLDL.LDSR	0.187343	0.0354648	1.27428e-07	0.0137137	1.93309e-08	0.0242604	0.211603	0.11465	No	-0.0211633
IHD male	DEP male	Total_Lipids_in_Large_VLDL.LDSR	0.191459	0.0350477	4.6866e-08	0.039265	5.18647e-08	0.0201446	0.211603	0.0951997	No	-0.0212567
DEP female	IHD female	Salpingitis_and_oophoritis	0.241054	0.0752665	0.00136157	0.000598259	4.68518e-13	0.192322	0.433377	0.443776	No	-0.0213869
DEP female	IHD female	Phospholipids_in_Small_HDL.LDSR	0.414001	0.0454462	8.26245e-20	0.0154731	5.82054e-09	0.0193761	0.433377	0.0447096	No	-0.0214527
DEP female	IHD female	Cholesteryl_Esters_in_Medium_LDL.LDSR	0.428581	0.0454411	4.03998e-21	0.479076	0.000158507	0.00479563	0.433377	0.0110657	No	-0.0215121
DEP female	IHD female	Total_Lipids_in_Small_HDL.LDSR	0.410287	0.0453116	1.36847e-19	0.00585238	1.78502e-10	0.0230903	0.433377	0.0532799	No	-0.02169
DEP female	IHD female	ethanol consumed per day	0.429995	0.0467953	3.97063e-20	0.578864	1.39638e-05	0.00338176	0.433377	0.00780328	No	-0.0218445
DEP female	IHD female	Cholesterol_to_Total_Lipids_in_Very_Large_HDL_percentage.LDSR	0.411488	0.0460737	4.21896e-19	0.0487683	5.98042e-06	0.0218892	0.433377	0.0505086	No	-0.021963
DEP female	IHD female	Total_Fatty_Acids.LDSR	0.421441	0.0455424	2.1665e-20	0.119021	7.98539e-07	0.0119362	0.433377	0.0275423	No	-0.0240877
DEP female	IHD female	Age at menopause	0.415806	0.0405221	1.05376e-24	0.0195457	3.61528e-09	0.017571	0.433377	0.0405444	No	-0.024603
DEP female	IHD female	Free_Cholesterol_to_Total_Lipids_in_Very_Large_VLDL_percentage.LDSR	0.394506	0.0454424	3.90808e-18	0.00291936	8.34023e-08	0.0388713	0.433377	0.089694	No	-0.0257908
DEP female	IHD female	Triglycerides_to_Total_Lipids_in_Very_Large_VLDL_percentage.LDSR	0.39844	0.0454333	1.79026e-18	0.00393351	7.94991e-08	0.0349372	0.433377	0.0806162	No	-0.026216
DEP female	IHD female	Cholesterol_to_Total_Lipids_in_Chylomicrons_and_Extremely_Large_VLDL_percentage.LDSR	0.416702	0.0461857	1.84154e-19	0.19261	0.000666837	0.0166746	0.433377	0.0384759	No	-0.0280801
DEP female	IHD female	Free_Cholesterol_to_Total_Lipids_in_IDL_percentage.LDSR	0.393976	0.0463242	1.81952e-17	0.00562823	9.43039e-10	0.0394005	0.433377	0.0909151	No	-0.0296617
DEP female	IHD female	Free_Cholesterol_to_Total_Lipids_in_Medium_VLDL_percentage.LDSR	0.400482	0.0455469	1.45951e-18	0.00432006	1.37151e-10	0.0328949	0.433377	0.0759037	No	-0.0324556
DEP female	IHD female	Concentration_of_Medium_HDL_Particles.LDSR	0.430377	0.0451986	1.70008e-21	0.675863	6.75299e-07	0.00299973	0.433377	0.00692176	No	-0.0336568
DEP female	IHD female	Phospholipids_in_Medium_VLDL.LDSR	0.429635	0.0462326	1.5014e-20	0.646707	3.25452e-06	0.00374206	0.433377	0.00863466	No	-0.0347179
DEP female	IHD female	Cholesterol_in_Small_VLDL.LDSR	0.42945	0.0462535	1.62154e-20	0.638262	4.5622e-06	0.00392697	0.433377	0.00906132	No	-0.034847
DEP female	IHD female	Ectopic_pregnancy	0.403617	0.0440617	5.1762e-20	0.106185	5.11323e-05	0.0297594	0.433377	0.0686687	No	-0.0355055
DEP female	IHD female	Docosahexaenoic_Acid.LDSR	0.407598	0.0461176	9.72559e-19	0.0227613	2.20908e-09	0.0257793	0.433377	0.0594847	No	-0.0368623
DEP female	IHD female	Concentration_of_Medium_VLDL_Particles.LDSR	0.428494	0.0464762	2.98074e-20	0.566379	7.11535e-07	0.00488289	0.433377	0.0112671	No	-0.0380282
DEP female	IHD female	Cholesterol_to_Total_Lipids_in_Medium_LDL_percentage.LDSR	0.403396	0.0461883	2.46409e-18	0.0460379	2.66701e-07	0.0299809	0.433377	0.0691796	No	-0.0384864
DEP female	IHD female	Apolipoprotein_B_to_Apolipoprotein_A1_ratio.LDSR	0.433692	0.0464327	9.61294e-21	0.970433	3.22587e-06	0	0.433377	0	No	-0.039328
DEP female	IHD female	Phospholipids_in_Small_VLDL.LDSR	0.427018	0.0463774	3.33915e-20	0.467418	1.87799e-07	0.00635864	0.433377	0.0146723	No	-0.0397776
DEP female	IHD female	Free_Cholesterol_in_VLDL.LDSR	0.42308	0.0465475	9.9766e-20	0.289271	2.05457e-07	0.0102968	0.433377	0.0237595	No	-0.0401941
DEP female	IHD female	Phospholipids_in_HDL.LDSR	0.425618	0.0455164	8.69212e-21	0.36212	2.29699e-08	0.00775861	0.433377	0.0179027	No	-0.0415278
DEP female	IHD female	Total_Lipids_in_Medium_VLDL.LDSR	0.421936	0.0466327	1.455e-19	0.228476	1.26526e-08	0.0114406	0.433377	0.0263988	No	-0.042139
DEP female	IHD female	Triglycerides_to_Total_Lipids_in_Very_Small_VLDL_percentage.LDSR	0.394755	0.0464442	1.9032e-17	0.00289366	1.60905e-14	0.0386222	0.433377	0.0891191	No	-0.0429491
DEP female	IHD female	Free_Cholesterol_to_Total_Lipids_in_Small_VLDL_percentage.LDSR	0.410994	0.0459229	3.56622e-19	0.0518993	5.47957e-10	0.0223832	0.433377	0.0516485	No	-0.0437955
DEP female	IHD female	Free_Cholesterol_in_Medium_HDL.LDSR	0.428406	0.045608	5.81959e-21	0.555593	1.62096e-08	0.00497123	0.433377	0.0114709	No	-0.0449157
DEP female	IHD female	VLDL_Cholesterol.LDSR	0.429059	0.0467583	4.47031e-20	0.640204	9.65372e-08	0.00431816	0.433377	0.00996399	No	-0.045573
DEP female	IHD female	Concentration_of_VLDL_Particles.LDSR	0.424891	0.0468861	1.27844e-19	0.379179	2.11072e-08	0.00848571	0.433377	0.0195804	No	-0.0459239
DEP female	IHD female	Cholesteryl_Esters_in_Medium_HDL.LDSR	0.42906	0.0457734	7.01165e-21	0.605291	5.51366e-09	0.00431688	0.433377	0.00996103	No	-0.0459361
DEP female	IHD female	Apolipoprotein_A1.LDSR	0.429436	0.0458207	7.11127e-21	0.641531	6.13135e-09	0.00394089	0.433377	0.00909344	No	-0.0466524
DEP female	IHD female	Cholesterol_in_Medium_HDL.LDSR	0.4299	0.0458453	6.77527e-21	0.678074	9.29638e-09	0.00347659	0.433377	0.0080221	No	-0.0470036
DEP female	IHD female	Cholesterol_to_Total_Lipids_in_Medium_VLDL_percentage.LDSR	0.394224	0.0465515	2.48444e-17	0.00212411	4.32371e-14	0.0391529	0.433377	0.0903437	No	-0.0470953
DEP female	IHD female	Triglycerides_to_Total_Lipids_in_Medium_VLDL_percentage.LDSR	0.397802	0.0465726	1.32446e-17	0.00568472	1.92012e-13	0.0355751	0.433377	0.0820882	No	-0.0474992
DEP female	IHD female	Cholesteryl_Esters_in_Small_VLDL.LDSR	0.42769	0.0469539	8.33589e-20	0.555847	5.36818e-08	0.00568728	0.433377	0.0131232	No	-0.0479301
DEP female	IHD female	Phospholipids_in_VLDL.LDSR	0.418026	0.0470788	6.72926e-19	0.163851	6.85619e-09	0.0153508	0.433377	0.0354213	No	-0.0486401
DEP female	IHD female	Birth weight	0.414238	0.0418004	3.77011e-23	0.0488329	3.71717e-14	0.0191385	0.433377	0.0441614	No	-0.0495676
DEP female	IHD female	Triglycerides_to_Total_Lipids_in_Medium_LDL_percentage.LDSR	0.420627	0.0463198	1.07658e-19	0.272912	7.11062e-09	0.0127501	0.433377	0.0294203	No	-0.049696
DEP female	IHD female	Total_Lipids_in_Small_VLDL.LDSR	0.417296	0.0469731	6.46643e-19	0.118888	6.53404e-11	0.0160811	0.433377	0.0371066	No	-0.0498202
DEP female	IHD female	Concentration_of_Small_VLDL_Particles.LDSR	0.417141	0.0469875	6.82518e-19	0.117127	8.40721e-11	0.0162359	0.433377	0.0374637	No	-0.0499175
DEP female	IHD female	Saturated_Fatty_Acids.LDSR	0.420427	0.0471559	4.84871e-19	0.221712	5.4953e-10	0.01295	0.433377	0.0298815	No	-0.0504868
DEP female	IHD female	Phospholipids_to_Total_Lipids_in_Small_VLDL_percentage.LDSR	0.407634	0.0465319	1.94716e-18	0.0336784	1.47913e-12	0.0257433	0.433377	0.0594016	No	-0.0509776
DEP female	IHD female	Cholesterol_to_Total_Lipids_in_Very_Large_VLDL_percentage.LDSR	0.399175	0.0468142	1.50473e-17	0.0104388	4.46237e-11	0.0342022	0.433377	0.0789201	No	-0.0511715
DEP female	IHD female	Degree_of_Unsaturation.LDSR	0.380375	0.0480038	2.30255e-15	0.000496953	7.93237e-15	0.0530017	0.433377	0.122299	No	-0.0512209
DEP female	IHD female	number of drinking days per month	0.425675	0.0487323	2.43762e-18	0.413719	2.1166e-12	0.00770222	0.433377	0.0177726	No	-0.0521848
DEP female	IHD female	Isoleucine.LDSR	0.425568	0.0476705	4.36572e-19	0.592801	1.70868e-05	0.00780883	0.433377	0.0180186	No	-0.0523432
DEP female	IHD female	Leucine.LDSR	0.421598	0.0471638	3.92596e-19	0.377783	3.49899e-07	0.0117785	0.433377	0.0271784	No	-0.052492
DEP female	IHD female	Cholesteryl_Esters_to_Total_Lipids_in_Very_Small_VLDL_percentage.LDSR	0.399886	0.0465611	8.81689e-18	0.00589344	1.81472e-14	0.0334906	0.433377	0.0772783	No	-0.0525641
DEP female	IHD female	Total_Lipids_in_VLDL.LDSR	0.413229	0.0474098	2.87924e-18	0.0840472	1.86491e-10	0.0201477	0.433377	0.0464901	No	-0.0526814
DEP female	IHD female	Cholesteryl_Esters_to_Total_Lipids_in_Medium_VLDL_percentage.LDSR	0.395618	0.0469264	3.43861e-17	0.00385591	2.24855e-14	0.0377589	0.433377	0.0871272	No	-0.0532964
DEP female	IHD female	Cholesterol_to_Total_Lipids_in_Very_Small_VLDL_percentage.LDSR	0.399731	0.0468115	1.35209e-17	0.00919787	4.42754e-14	0.0336462	0.433377	0.0776372	No	-0.0533299
DEP female	IHD female	Free_Cholesterol_to_Total_Lipids_in_Chylomicrons_and_Extremely_Large_VLDL_percentage.LDSR	0.40519	0.04861	7.71467e-17	0.153037	5.57695e-05	0.0281865	0.433377	0.0650393	No	-0.053684
DEP female	IHD female	Valine.LDSR	0.426991	0.0466504	5.53819e-20	0.581439	8.59391e-08	0.00638638	0.433377	0.0147363	No	-0.05453
DEP female	IHD female	Free_Cholesterol_to_Total_Lipids_in_Large_VLDL_percentage.LDSR	0.441716	0.0487132	1.21572e-19	0.543152	1.87323e-06	0	0.433377	0	No	-0.0564275
DEP female	IHD female	Cholesteryl_Esters_in_Very_Large_VLDL.LDSR	0.41127	0.0476071	5.67893e-18	0.0617788	1.03664e-11	0.0221074	0.433377	0.0510119	No	-0.0567281
DEP female	IHD female	Triglycerides_in_Medium_VLDL.LDSR	0.407259	0.0475339	1.05514e-17	0.0271599	4.33083e-14	0.0261177	0.433377	0.0602656	No	-0.0575321
DEP female	IHD female	Total_Lipids_in_Large_VLDL.LDSR	0.403103	0.0477261	3.01014e-17	0.0158879	3.55564e-13	0.0302742	0.433377	0.0698566	No	-0.0581492
DEP female	IHD female	Triglycerides_in_Small_VLDL.LDSR	0.409484	0.0474075	5.74373e-18	0.0406663	1.61787e-14	0.0238931	0.433377	0.0551324	No	-0.0582857
DEP female	IHD female	Cholesteryl_Esters_to_Total_Lipids_in_Very_Large_VLDL_percentage.LDSR	0.399513	0.0473981	3.48964e-17	0.0157376	1.36534e-11	0.033864	0.433377	0.0781398	No	-0.0584948
DEP female	IHD female	Cholesteryl_Esters_to_Total_Lipids_in_Medium_LDL_percentage.LDSR	0.423457	0.0483853	2.10055e-18	0.454551	4.69397e-08	0.00992027	0.433377	0.0228906	No	-0.0591175
DEP female	IHD female	Triglycerides_in_Medium_LDL.LDSR	0.412728	0.047449	3.36735e-18	0.0703661	9.03457e-14	0.0206489	0.433377	0.0476466	No	-0.0593385
DEP female	IHD female	Total_Concentration_of_Branched_Chain_Amino_Acids_Leucine___Isoleucine___Valine.LDSR	0.428037	0.0472872	1.40546e-19	0.67764	2.02272e-07	0.00533981	0.433377	0.0123214	No	-0.0597134
DEP female	IHD female	Triglycerides_in_Small_LDL.LDSR	0.413845	0.0475933	3.45474e-18	0.0924491	4.0754e-13	0.0195322	0.433377	0.0450699	No	-0.060842
DEP female	IHD female	Triglycerides_to_Total_Lipids_in_Small_LDL_percentage.LDSR	0.414833	0.0472045	1.52233e-18	0.139132	3.66281e-12	0.0185436	0.433377	0.0427886	No	-0.0613539
DEP female	IHD female	Total_Lipids_in_HDL.LDSR	0.423574	0.0464959	8.24451e-20	0.338792	9.6271e-12	0.00980339	0.433377	0.0226209	No	-0.0613766
DEP female	IHD female	Triglycerides_in_LDL.LDSR	0.417253	0.0474592	1.47135e-18	0.169232	1.9132e-12	0.0161235	0.433377	0.0372044	No	-0.0616229
DEP female	IHD female	Triglycerides_in_Large_VLDL.LDSR	0.403693	0.0478494	3.2633e-17	0.0209432	3.51272e-13	0.0296841	0.433377	0.0684949	No	-0.0617171
DEP female	IHD female	Cholesteryl_Esters_in_Large_VLDL.LDSR	0.417127	0.0479557	3.37231e-18	0.175967	3.37623e-11	0.0162496	0.433377	0.0374954	No	-0.0620753
DEP female	IHD female	Cholesteryl_Esters_to_Total_Lipids_in_Small_LDL_percentage.LDSR	0.415998	0.0484879	9.53578e-18	0.196779	9.62661e-12	0.0173788	0.433377	0.040101	No	-0.0629908
DEP female	IHD female	Triglycerides_in_Large_LDL.LDSR	0.417485	0.0476274	1.85707e-18	0.181495	1.03523e-12	0.0158916	0.433377	0.0366692	No	-0.0646346
DEP female	IHD female	Average_Diameter_for_VLDL_Particles.LDSR	0.397365	0.048136	1.51831e-16	0.00844371	1.77606e-14	0.0360118	0.433377	0.0830957	No	-0.0653066
DEP female	IHD female	Triglycerides_in_HDL.LDSR	0.418403	0.0477453	1.89715e-18	0.235271	1.25103e-12	0.0149737	0.433377	0.0345512	No	-0.0654681
DEP female	IHD female	Triglycerides_in_IDL.LDSR	0.423227	0.0476162	6.20446e-19	0.376707	2.28724e-12	0.0101497	0.433377	0.02342	No	-0.0666503
DEP female	IHD female	Phospholipids_to_Total_Lipids_in_Small_LDL_percentage.LDSR	0.424454	0.0479091	8.03269e-19	0.462121	3.83243e-12	0.00892268	0.433377	0.0205887	No	-0.067337
DEP female	IHD female	Free_Cholesterol_in_Large_VLDL.LDSR	0.406477	0.0482327	3.53332e-17	0.0411871	7.76112e-14	0.0268994	0.433377	0.0620694	No	-0.0679481
DEP female	IHD female	Cholesterol_to_Total_Lipids_in_Small_HDL_percentage.LDSR	0.426613	0.0474076	2.28136e-19	0.58741	1.47338e-10	0.00676412	0.433377	0.0156079	No	-0.0681711
DEP female	IHD female	Monounsaturated_Fatty_Acids.LDSR	0.399662	0.0486769	2.20259e-16	0.0145846	2.07699e-16	0.0337147	0.433377	0.0777954	No	-0.0690371
DEP female	IHD female	Triglycerides_in_VLDL.LDSR	0.407881	0.0482451	2.80678e-17	0.0519794	1.07405e-13	0.0254962	0.433377	0.0588315	No	-0.0694155
DEP female	IHD female	Triglycerides_in_Medium_HDL.LDSR	0.413323	0.0480989	8.45855e-18	0.132884	1.23864e-14	0.0200539	0.433377	0.0462736	No	-0.0697929
DEP female	IHD female	Cholesterol_in_Very_Large_VLDL.LDSR	0.407324	0.0485109	4.59818e-17	0.0480965	9.12341e-14	0.0260531	0.433377	0.0601164	No	-0.0698305
DEP female	IHD female	Cholesterol_in_Large_VLDL.LDSR	0.412445	0.0483578	1.47585e-17	0.0988749	2.26595e-13	0.0209322	0.433377	0.0483001	No	-0.0698587
DEP female	IHD female	Total_Lipids_in_Very_Large_VLDL.LDSR	0.398899	0.0486537	2.42938e-16	0.0130823	3.65683e-15	0.0344779	0.433377	0.0795565	No	-0.0713341
DEP female	IHD female	Cholesterol_to_Total_Lipids_in_IDL_percentage.LDSR	0.411675	0.0476076	5.27547e-18	0.0993329	3.70018e-13	0.0217021	0.433377	0.0500767	No	-0.0713862
DEP female	IHD female	Triglycerides_in_Very_Large_VLDL.LDSR	0.400224	0.0483655	1.28459e-16	0.0151895	2.97875e-15	0.0331525	0.433377	0.0764981	No	-0.0717904
DEP female	IHD female	spirit intake per month	0.407983	0.0446497	6.39511e-20	0.128242	1.30121e-11	0.0253935	0.433377	0.0585944	No	-0.072042
DEP female	IHD female	Free_Cholesterol_in_Very_Large_VLDL.LDSR	0.40593	0.0486945	7.667e-17	0.0462347	4.90129e-14	0.0274467	0.433377	0.0633323	No	-0.0728191
DEP female	IHD female	Phospholipids_to_Total_Lipids_in_Very_Large_HDL_percentage.LDSR	0.389601	0.0488768	1.57305e-15	0.00606145	1.15384e-16	0.0437764	0.433377	0.101012	No	-0.0728642
DEP female	IHD female	Phospholipids_in_Very_Large_VLDL.LDSR	0.405342	0.04866	8.07813e-17	0.0391553	1.24276e-14	0.0280348	0.433377	0.0646891	No	-0.0728679
DEP female	IHD female	Docosahexaenoic_Acid_to_Total_Fatty_Acids_percentage.LDSR	0.382756	0.0498119	1.54175e-14	0.00479185	2.1538e-15	0.0506211	0.433377	0.116806	No	-0.0731996
DEP female	IHD female	DHA_percentage	0.382756	0.0442891	5.51382e-18	0.00156734	4.90143e-18	0.0506211	0.433377	0.116806	No	-0.0731996
DEP female	IHD female	Phospholipids_to_Total_Lipids_in_Very_Small_VLDL_percentage.LDSR	0.412929	0.0483619	1.36196e-17	0.138673	7.24243e-12	0.0204476	0.433377	0.0471819	No	-0.0737654
DEP female	IHD female	Triglycerides_in_Very_Small_VLDL.LDSR	0.418019	0.0481383	3.83022e-18	0.216238	3.74506e-15	0.0153574	0.433377	0.0354366	No	-0.0740336
DEP female	IHD female	Concentration_of_Large_VLDL_Particles.LDSR	0.406587	0.0486067	6.01949e-17	0.0438721	5.96316e-15	0.0267895	0.433377	0.0618156	No	-0.0740935
DEP female	IHD female	Saturated_Fatty_Acids_to_Total_Fatty_Acids_percentage.LDSR	0.432104	0.0486217	6.27468e-19	0.931468	3.83167e-08	0.00127303	0.433377	0.00293747	No	-0.0746042
DEP female	IHD female	Haemorrhage_in_early_pregnancy	0.320453	0.0645167	6.80017e-07	0.014618	3.69562e-10	0.112924	0.433377	0.260567	No	-0.0748234
DEP female	IHD female	Triglycerides_to_Total_Lipids_in_IDL_percentage.LDSR	0.404118	0.0480052	3.82281e-17	0.0389247	4.84848e-17	0.0292592	0.433377	0.0675144	No	-0.0756204
DEP female	IHD female	Phospholipids_in_Large_VLDL.LDSR	0.405875	0.0488216	9.29817e-17	0.0474248	3.28756e-15	0.0275022	0.433377	0.0634603	No	-0.0771274
DEP female	IHD female	Free_Cholesterol_in_Chylomicrons_and_Extremely_Large_VLDL.LDSR	0.409433	0.0488478	5.21148e-17	0.0927947	5.53711e-13	0.0239434	0.433377	0.0552485	No	-0.0774029
DEP female	IHD female	Free_Cholesterol_to_Total_Lipids_in_Large_LDL_percentage.LDSR	0.398162	0.0482663	1.59357e-16	0.0138308	6.94302e-18	0.0352151	0.433377	0.0812575	No	-0.0775405
DEP female	IHD female	Preterm_labor_and_delivery	0.421206	0.0463096	9.42125e-20	0.558008	1.05296e-06	0.0121712	0.433377	0.0280846	No	-0.0789682
DEP female	IHD female	Total_Lipids_in_Chylomicrons_and_Extremely_Large_VLDL.LDSR	0.406913	0.0490459	1.07156e-16	0.0749278	4.06565e-12	0.0264635	0.433377	0.0610635	No	-0.0791813
DEP female	IHD female	Concentration_of_Very_Large_VLDL_Particles.LDSR	0.400521	0.0491783	3.81607e-16	0.023162	1.82724e-16	0.032856	0.433377	0.075814	No	-0.0801947
DEP female	IHD female	Free_Cholesterol_to_Total_Lipids_in_Small_LDL_percentage.LDSR	0.412839	0.0486095	2.01447e-17	0.158418	6.63218e-14	0.0205384	0.433377	0.0473914	No	-0.0802011
DEP female	IHD female	Triglycerides_to_Total_Lipids_in_Large_LDL_percentage.LDSR	0.41814	0.0478709	2.4419e-18	0.273295	3.316e-14	0.0152364	0.433377	0.0351574	No	-0.0802779
DEP female	IHD female	Total_Triglycerides.LDSR	0.409454	0.0490676	7.14015e-17	0.0809124	8.60176e-16	0.0239228	0.433377	0.0552008	No	-0.0815344
DEP female	IHD female	Free_Cholesterol_to_Total_Lipids_in_Large_HDL_percentage.LDSR	0.388952	0.0490574	2.21793e-15	0.00511582	3.83148e-20	0.0444245	0.433377	0.102508	No	-0.0817462
DEP female	IHD female	Cholesterol_in_Chylomicrons_and_Extremely_Large_VLDL.LDSR	0.405259	0.0491987	1.76283e-16	0.051844	3.07268e-15	0.0281176	0.433377	0.0648802	No	-0.0821465
DEP female	IHD female	Triglycerides_to_Phosphoglycerides_ratio.LDSR	0.403964	0.0490496	1.7832e-16	0.0407993	1.94743e-16	0.0294127	0.433377	0.0678686	No	-0.0833675
DEP female	IHD female	Aspartate aminotransferase-Alanine aminotransferase ratio	0.440159	0.0439094	1.19268e-23	0.47278	1.04233e-24	0	0.433377	0	No	-0.0837232
DEP female	IHD female	Triglycerides_in_Chylomicrons_and_Extremely_Large_VLDL.LDSR	0.408421	0.0494478	1.46119e-16	0.101527	3.25623e-12	0.0249561	0.433377	0.0575852	No	-0.0847989
DEP female	IHD female	Free_Cholesterol_in_HDL.LDSR	0.416086	0.0479618	4.12238e-18	0.177748	5.42027e-16	0.0172906	0.433377	0.0398974	No	-0.0849294
DEP female	IHD female	Glycoprotein_Acetyls.LDSR	0.393579	0.0494065	1.63723e-15	0.00800632	5.18001e-20	0.0397982	0.433377	0.0918327	No	-0.085424
DEP female	IHD female	Cholesteryl_Esters_in_HDL.LDSR	0.417209	0.0479927	3.52464e-18	0.191658	1.75892e-17	0.0161682	0.433377	0.0373076	No	-0.0870028
DEP female	IHD female	Cholesteryl_Esters_in_Chylomicrons_and_Extremely_Large_VLDL.LDSR	0.407907	0.0495908	1.94429e-16	0.0880399	1.84166e-15	0.0254695	0.433377	0.0587699	No	-0.0872001
DEP female	IHD female	Free_Cholesterol_to_Total_Lipids_in_Small_HDL_percentage.LDSR	0.391728	0.0495172	2.55439e-15	0.00936435	1.41049e-18	0.0416486	0.433377	0.0961025	No	-0.0881358
DEP female	IHD female	Phospholipids_in_Chylomicrons_and_Extremely_Large_VLDL.LDSR	0.406315	0.0497373	3.10399e-16	0.0826684	9.25157e-14	0.0270621	0.433377	0.0624447	No	-0.0894989
DEP female	IHD female	Triglycerides_in_Small_HDL.LDSR	0.400427	0.0494415	5.5415e-16	0.025544	4.90368e-22	0.0329503	0.433377	0.0760315	No	-0.0914909
IHD male	DEP male	insomnia	0.127939	0.0455594	0.00498232	0.000424212	1.49951e-19	0.0836646	0.211603	0.395384	No	-0.0923334
DEP female	IHD female	Cholesteryl_Esters_to_Total_Lipids_in_IDL_percentage.LDSR	0.427141	0.0491873	3.82223e-18	0.669303	9.84327e-13	0.00623613	0.433377	0.0143896	No	-0.093745
DEP female	IHD female	Concentration_of_Chylomicrons_and_Extremely_Large_VLDL_Particles.LDSR	0.410396	0.0498776	1.90264e-16	0.127143	5.22412e-15	0.0229807	0.433377	0.053027	No	-0.0943053
DEP female	IHD female	Gestational_oedema_and_proteinuria_without_hypertension	0.410282	0.0515758	1.79231e-15	0.428372	2.38377e-06	0.0230951	0.433377	0.053291	No	-0.0986725
DEP female	IHD female	Free_Cholesterol_to_Total_Lipids_in_Medium_LDL_percentage.LDSR	0.406423	0.0497313	3.02401e-16	0.0820252	4.79235e-19	0.0269543	0.433377	0.0621959	No	-0.0991396
DEP female	IHD female	Phospholipids_in_Very_Large_HDL.LDSR	0.379456	0.0507198	7.35269e-14	0.00327311	2.22505e-21	0.0539211	0.433377	0.124421	No	-0.0998957
DEP female	IHD female	Omega_6_Fatty_Acids_to_Total_Fatty_Acids_percentage.LDSR	0.40658	0.0498674	3.54367e-16	0.0971562	1.37721e-17	0.0267974	0.433377	0.0618338	No	-0.100213
DEP female	IHD female	HDL_Cholesterol.LDSR	0.422225	0.0487439	4.63164e-18	0.414676	1.89131e-16	0.0111523	0.433377	0.0257334	No	-0.100747
DEP female	IHD female	Triglycerides_to_Total_Lipids_in_Small_HDL_percentage.LDSR	0.411556	0.0496725	1.17721e-16	0.139134	3.41194e-20	0.0218208	0.433377	0.0503507	No	-0.100822
DEP female	IHD female	Average_Diameter_for_HDL_Particles.LDSR	0.389229	0.0499478	6.55863e-15	0.00558022	3.385e-24	0.0441478	0.433377	0.101869	No	-0.10165
DEP female	IHD female	Phospholipids_in_Large_HDL.LDSR	0.405111	0.0496092	3.18659e-16	0.0695765	2.18031e-19	0.0282658	0.433377	0.0652223	No	-0.102038
DEP female	IHD female	Phospholipids_to_Total_Lipids_in_Chylomicrons_and_Extremely_Large_VLDL_percentage.LDSR	0.432321	0.0504788	1.08635e-17	0.952479	1.34752e-09	0.0010561	0.433377	0.0024369	No	-0.102389
DEP female	IHD female	Triglycerides_to_Total_Lipids_in_Large_HDL_percentage.LDSR	0.408425	0.0498906	2.69154e-16	0.118258	2.52041e-20	0.0249522	0.433377	0.0575762	No	-0.104192
DEP female	IHD female	Free_Cholesterol_in_Very_Large_HDL.LDSR	0.376612	0.0512256	1.95222e-13	0.00366384	5.11457e-22	0.0567649	0.433377	0.130983	No	-0.104279
DEP female	IHD female	Triglycerides_to_Total_Lipids_in_Very_Large_HDL_percentage.LDSR	0.402107	0.0503954	1.47468e-15	0.0545012	2.4503e-23	0.0312698	0.433377	0.0721537	No	-0.107902
DEP female	IHD female	Free_Cholesterol_to_Total_Lipids_in_Very_Large_HDL_percentage.LDSR	0.398696	0.0503584	2.42965e-15	0.0420502	5.48307e-19	0.0346806	0.433377	0.0800242	No	-0.108002
DEP female	IHD female	Triglycerides_to_Total_Lipids_in_Medium_HDL_percentage.LDSR	0.415414	0.0502595	1.39259e-16	0.251874	6.62264e-20	0.017963	0.433377	0.041449	No	-0.109631
DEP female	IHD female	Total_Lipids_in_Large_HDL.LDSR	0.39849	0.0500537	1.70312e-15	0.0358199	2.13748e-21	0.0348866	0.433377	0.0804995	No	-0.109912
DEP female	IHD female	Total_Lipids_in_Very_Large_HDL.LDSR	0.381162	0.0513822	1.1876e-13	0.00617226	1.38259e-22	0.0522153	0.433377	0.120485	No	-0.110178
DEP female	IHD female	Monounsaturated_Fatty_Acids_to_Total_Fatty_Acids_percentage.LDSR	0.370143	0.0525405	1.85571e-12	0.00214607	3.53738e-24	0.0632336	0.433377	0.145909	No	-0.113659
DEP female	IHD female	Cholesteryl_Esters_to_Total_Lipids_in_Medium_HDL_percentage.LDSR	0.413323	0.0503697	2.29085e-16	0.215849	2.79181e-19	0.0200535	0.433377	0.0462726	No	-0.114019
DEP female	IHD female	Concentration_of_Large_HDL_Particles.LDSR	0.397144	0.0503021	2.89893e-15	0.0256917	8.91646e-24	0.0362326	0.433377	0.0836052	No	-0.114028
DEP female	IHD female	Free_Cholesterol_to_Total_Lipids_in_Medium_HDL_percentage.LDSR	0.3993	0.0505039	2.6511e-15	0.0420167	4.25619e-22	0.0340772	0.433377	0.0786317	No	-0.116601
DEP female	IHD female	Cholesterol_in_Very_Large_HDL.LDSR	0.378624	0.0517573	2.56663e-13	0.00445653	1.8155e-25	0.0547529	0.433377	0.12634	No	-0.119265
DEP female	IHD female	Free_Cholesterol_in_Large_HDL.LDSR	0.397541	0.0508178	5.16336e-15	0.0374074	4.22159e-23	0.035836	0.433377	0.0826902	No	-0.11947
DEP female	IHD female	Cholesteryl_Esters_in_Large_HDL.LDSR	0.395582	0.0509117	7.85145e-15	0.0268532	4.2476e-25	0.0377952	0.433377	0.0872108	No	-0.120816
DEP female	IHD female	Cholesterol_in_Large_HDL.LDSR	0.398758	0.0507911	4.12956e-15	0.0373646	5.34145e-25	0.034619	0.433377	0.0798821	No	-0.121571
DEP female	IHD female	Phospholipids_to_Total_Lipids_in_Large_VLDL_percentage.LDSR	0.403679	0.051626	5.31144e-15	0.087674	1.37352e-21	0.0296974	0.433377	0.0685256	No	-0.122484
DEP female	IHD female	Cholesteryl_Esters_in_Very_Large_HDL.LDSR	0.380823	0.0521582	2.84987e-13	0.00681999	2.61454e-26	0.052554	0.433377	0.121266	No	-0.126949
DEP female	IHD female	Waist-hip ratio	0.417924	0.0451027	1.9314e-20	0.175824	5.54592e-42	0.0154525	0.433377	0.0356561	No	-0.127331
DEP female	IHD female	Phospholipids_to_Total_Lipids_in_Medium_HDL_percentage.LDSR	0.395279	0.0516168	1.8892e-14	0.0356704	7.1386e-23	0.038098	0.433377	0.0879096	No	-0.127701
DEP female	IHD female	Concentration_of_Very_Large_HDL_Particles.LDSR	0.379547	0.0523732	4.26182e-13	0.00718006	3.598e-25	0.0538296	0.433377	0.12421	No	-0.127707
DEP female	IHD female	Cholesterol_to_Total_Lipids_in_Large_LDL_percentage.LDSR	0.425322	0.0496532	1.07288e-17	0.610328	9.70325e-20	0.00805529	0.433377	0.0185873	No	-0.128639
DEP female	IHD female	Cholesterol_to_Total_Lipids_in_Medium_HDL_percentage.LDSR	0.412046	0.0513535	1.0259e-15	0.210558	7.36417e-23	0.0213312	0.433377	0.0492208	No	-0.132721
DEP female	IHD female	Cholesteryl_Esters_to_Total_Lipids_in_Large_HDL_percentage.LDSR	0.393485	0.0515943	2.41175e-14	0.0329039	5.99969e-25	0.0398917	0.433377	0.0920486	No	-0.133002
DEP female	IHD female	Gestational_hypertension	0.455613	0.0529318	7.46361e-18	0.372763	1.99664e-16	0	0.433377	0	No	-0.136392
DEP female	IHD female	Polyunsaturated_Fatty_Acids_to_Monounsaturated_Fatty_Acids_ratio.LDSR	0.378761	0.0535558	1.52409e-12	0.00903941	1.81392e-26	0.0546156	0.433377	0.126023	No	-0.137538
DEP female	IHD female	Cholesterol_to_Total_Lipids_in_Large_HDL_percentage.LDSR	0.393923	0.0518786	3.12172e-14	0.0328458	1.40113e-26	0.0394539	0.433377	0.0910383	No	-0.137855
DEP female	IHD female	Diabetes_mellitus_arising_in_pregnancy	0.41026	0.051731	2.18028e-15	0.372429	7.657e-14	0.0231171	0.433377	0.0533418	No	-0.141427
DEP female	IHD female	Body-mass index	0.411985	0.0470837	2.1325e-18	0.106362	1.43276e-43	0.0213921	0.433377	0.0493613	No	-0.147923
DEP female	IHD female	Phospholipids_to_Total_Lipids_in_Large_HDL_percentage.LDSR	0.391614	0.0527567	1.14473e-13	0.035173	9.31348e-27	0.0417624	0.433377	0.0963651	No	-0.149729
DEP female	IHD female	Polyunsaturated_Fatty_Acids_to_Total_Fatty_Acids_percentage.LDSR	0.380971	0.0550135	4.35855e-12	0.0277743	8.27297e-25	0.0524063	0.433377	0.120926	No	-0.154284
IHD male	DEP male	broad AUD	0.162619	0.0541004	0.00264813	0.177668	7.21342e-14	0.0489838	0.211603	0.231489	No	-0.161124
DEP female	IHD female	Atrial Fibrillation	0.415003	0.0476948	3.28322e-18	0.404894	1.13699e-30	0.0183735	0.433377	0.0423962	No	-0.182268
DEP female	IHD female	Linoleic_Acid_to_Total_Fatty_Acids_percentage.LDSR	0.424796	0.0559682	3.20009e-14	0.718055	3.45043e-23	0.00858087	0.433377	0.0198	No	-0.194562
DEP female	IHD female	Any clinical code related to alcohol misuse	0.295634	0.187266	0.114409	0.42966	1.62958e-11	0.137743	0.433377	0.317836	No	-0.297045
DEP female	IHD female	heart failure	0.321726	0.133794	0.016189	0.349691	6.62641e-46	0.111651	0.433377	0.257631	No	-0.459648
IHD female	DEP female	wine intake per month	0.40404	0.0418058	4.25923e-22	0.0297524	3.278e-06	0.0293367	0.433377	0.0676932	No
IHD female	DEP female	Triglycerides_to_Total_Lipids_in_Very_Large_VLDL_percentage.LDSR	0.387078	0.0391086	4.26665e-23	0.000624105	1.03758e-12	0.0462986	0.433377	0.106832	No
IHD female	DEP female	Triglycerides_to_Total_Lipids_in_Small_VLDL_percentage.LDSR	0.403306	0.0379489	2.21725e-26	0.00144121	1.44027e-08	0.0300708	0.433377	0.0693872	No
IHD female	DEP female	Townsend deprivation index (social economic status)	0.347558	0.0451641	1.41008e-14	0.00117176	1.00645e-27	0.085819	0.433377	0.198024	No
IHD female	DEP female	Total_Lipids_in_Medium_LDL.LDSR	0.41925	0.0370889	1.25481e-29	0.00648738	0.000706105	0.0141266	0.433377	0.0325965	No
IHD female	DEP female	Total_Fatty_Acids.LDSR	0.411002	0.037675	1.04245e-27	0.000564651	2.53917e-06	0.0223753	0.433377	0.05163	No
IHD female	DEP female	Spontenous_abortion	0.354831	0.0733099	1.29745e-06	0.197452	3.08956e-05	0.0785464	0.433377	0.181243	No
IHD female	DEP female	Sphingomyelins.LDSR	0.420295	0.0374893	3.59758e-29	0.0147211	0.000552081	0.0130815	0.433377	0.0301852	No
IHD female	DEP female	Salpingitis_and_oophoritis	0.231786	0.0760283	0.00229849	0.000956033	3.16517e-19	0.201591	0.433377	0.465163	No
IHD female	DEP female	Proton Density Fat Fraction of the Liver	0.39525	0.0356833	1.62929e-28	0.000584774	1.66806e-10	0.0381267	0.433377	0.0879757	No
IHD female	DEP female	Preterm_labor_and_delivery	0.386983	0.0387685	1.82983e-23	0.000867955	0.00082923	0.0463942	0.433377	0.107053	No
IHD female	DEP female	Polycystic_ovarian_syndrome	0.413342	0.0358608	9.7243e-31	0.0808051	6.55963e-06	0.0200351	0.433377	0.0462303	No
IHD female	DEP female	Phospholipids_to_Total_Lipids_in_Medium_VLDL_percentage.LDSR	0.401755	0.0388333	4.37971e-25	0.00322752	2.74533e-09	0.0316215	0.433377	0.0729653	No
IHD female	DEP female	Phospholipids_in_Medium_VLDL.LDSR	0.414589	0.037289	1.02232e-28	0.000387858	0.000403745	0.018788	0.433377	0.0433525	No
IHD female	DEP female	Phospholipids_in_Medium_LDL.LDSR	0.42107	0.0371578	9.11494e-30	0.00751404	0.00219476	0.0123069	0.433377	0.0283977	No
IHD female	DEP female	Phenylalanine.LDSR	0.403488	0.0426258	2.91281e-21	0.11607	0.0013742	0.0298886	0.433377	0.0689667	No
IHD female	DEP female	Ovarian_cyst	0.381043	0.0437858	3.24865e-18	0.0288139	7.53872e-17	0.0523344	0.433377	0.120759	No
IHD female	DEP female	Other_inflammation_of_vagina_and_vulva	0.411875	0.0469145	1.64554e-18	0.46669	9.74674e-12	0.0215023	0.433377	0.0496156	No
IHD female	DEP female	Other_female_pelvic_inflammatory_diseases	0.214652	0.115466	0.063026	0.0336468	9.00246e-14	0.218725	0.433377	0.504699	No
IHD female	DEP female	Omega_3_Fatty_Acids_to_Total_Fatty_Acids_percentage.LDSR	0.409665	0.0383924	1.39889e-26	0.00462458	1.08562e-06	0.0237117	0.433377	0.0547137	No
IHD female	DEP female	Loneliness	0.372936	0.0681804	4.50429e-08	0.1459	1.93e-89	0.0604405	0.433377	0.139464	No
IHD female	DEP female	Isoleucine.LDSR	0.402884	0.0392483	1.01311e-24	0.00169375	0.00236016	0.0304932	0.433377	0.0703618	No
IHD female	DEP female	insomnia	0.36295	0.0428187	2.32191e-17	0.00133471	2.92014e-43	0.0704268	0.433377	0.162507	No
IHD female	DEP female	Inflammatory_disease_of_uterus_except_cervix	0.241006	0.0789174	0.00225888	0.00346883	8.27541e-17	0.192371	0.433377	0.443889	No
IHD female	DEP female	Haemorrhage_in_early_pregnancy	0.288027	0.0636432	6.02111e-06	0.00206465	1.2283e-11	0.14535	0.433377	0.33539	No
IHD female	DEP female	Gestational_oedema_and_proteinuria_without_hypertension	0.367519	0.0438372	5.12746e-17	0.00386072	0.00036126	0.0658575	0.433377	0.151963	No
IHD female	DEP female	Free_Cholesterol_to_Total_Lipids_in_Very_Small_VLDL_percentage.LDSR	0.423036	0.0384406	3.61793e-28	0.236378	2.14261e-05	0.0103406	0.433377	0.0238605	No
IHD female	DEP female	Free_Cholesterol_to_Total_Lipids_in_Very_Large_VLDL_percentage.LDSR	0.383328	0.0399791	8.96116e-22	0.000737816	2.26321e-12	0.0500485	0.433377	0.115485	No
IHD female	DEP female	Free_Cholesterol_to_Total_Lipids_in_IDL_percentage.LDSR	0.381122	0.0405232	5.2019e-21	0.00035102	1.0855e-11	0.0522552	0.433377	0.120577	No
IHD female	DEP female	Free_Cholesterol_to_Total_Lipids_in_Chylomicrons_and_Extremely_Large_VLDL_percentage.LDSR	0.381925	0.042544	2.77824e-19	0.0139376	4.82271e-06	0.051452	0.433377	0.118723	No
IHD female	DEP female	Free_Cholesterol_in_IDL.LDSR	0.42365	0.0378692	4.71124e-29	0.142159	0.000105669	0.00972665	0.433377	0.0224438	No
IHD female	DEP female	Female_genital_prolapse	0.41647	0.0347289	3.9128e-33	0.0247937	3.93664e-08	0.0169072	0.433377	0.0390127	No
IHD female	DEP female	ethanol consumed per day	0.420528	0.0385995	1.22244e-27	0.00074309	0.00413075	0.0128487	0.433377	0.0296478	No
IHD female	DEP female	Ectopic_pregnancy	0.38823	0.0393878	6.41863e-23	0.0102701	3.73677e-05	0.0451467	0.433377	0.104174	No
IHD female	DEP female	drinking with meals	0.377897	0.0451747	5.99961e-17	0.00480388	3.00428e-16	0.0554803	0.433377	0.128019	No
IHD female	DEP female	Concentration_of_Small_HDL_Particles.LDSR	0.413132	0.0380244	1.69351e-27	0.00624338	7.18962e-09	0.0202445	0.433377	0.0467133	No
IHD female	DEP female	Cholesteryl_Esters_to_Total_Lipids_in_Large_VLDL_percentage.LDSR	0.387183	0.0401994	5.88355e-22	0.00165503	2.90584e-14	0.0461942	0.433377	0.106591	No
IHD female	DEP female	Cholesteryl_Esters_in_Small_LDL.LDSR	0.421773	0.0372164	9.00899e-30	0.0104102	0.00339169	0.0116042	0.433377	0.0267762	No
IHD female	DEP female	Cholesteryl_Esters_in_Small_HDL.LDSR	0.41895	0.0380634	3.54958e-28	0.0410304	8.87683e-08	0.0144264	0.433377	0.0332884	No
IHD female	DEP female	Cholesteryl_Esters_in_Medium_LDL.LDSR	0.419258	0.0372679	2.31961e-29	0.00493672	0.00106022	0.0141185	0.433377	0.0325778	No
IHD female	DEP female	Cholesteryl_Esters_in_IDL.LDSR	0.42307	0.037489	1.55323e-29	0.0548113	0.00169345	0.0103065	0.433377	0.0237819	No
IHD female	DEP female	Cholesterol_to_Total_Lipids_in_Very_Large_HDL_percentage.LDSR	0.401969	0.0391309	9.38039e-25	0.00409152	1.7818e-06	0.0314075	0.433377	0.0724716	No
IHD female	DEP female	Cholesterol_to_Total_Lipids_in_Small_VLDL_percentage.LDSR	0.416227	0.0380676	7.93738e-28	0.0400854	1.40008e-06	0.0171496	0.433377	0.039572	No
IHD female	DEP female	Cholesterol_to_Total_Lipids_in_Medium_LDL_percentage.LDSR	0.386717	0.0408329	2.7795e-21	0.00151021	1.62051e-07	0.04666	0.433377	0.107666	No
IHD female	DEP female	Cholesterol_to_Total_Lipids_in_Chylomicrons_and_Extremely_Large_VLDL_percentage.LDSR	0.404533	0.0390962	4.31224e-25	0.0275903	0.000133168	0.0288438	0.433377	0.066556	No
IHD female	DEP female	Cholesterol_in_Small_VLDL.LDSR	0.414348	0.0374298	1.75406e-28	0.000461852	0.000453517	0.0190289	0.433377	0.0439083	No
IHD female	DEP female	Cholesterol_in_Small_HDL.LDSR	0.420827	0.0378875	1.15655e-28	0.0550701	3.52274e-07	0.0125501	0.433377	0.0289589	No
IHD female	DEP female	Cholesterol_in_IDL.LDSR	0.421659	0.0377268	5.30688e-29	0.0583617	0.000137005	0.0117184	0.433377	0.0270396	No
IHD female	DEP female	broad AUD	0.388798	0.0947709	4.08694e-05	0.597361	3.72758e-11	0.0445785	0.433377	0.102863	No
IHD female	DEP female	Any clinical code related to alcohol misuse	0.166902	0.144569	0.248305	0.0243561	7.36307e-06	0.266475	0.433377	0.614881	No
IHD female	DEP female	Albumin.LDSR	0.421654	0.0376581	4.22339e-29	0.0246258	0.00195001	0.0117231	0.433377	0.0270506	No
DEP female	IHD female	Acetate.LDSR	0.450124	0.0593858	3.46475e-14	0.577051	7.01765e-12	0	0.433377	0	No
DEP male	IHD male	Triglycerides_to_Total_Lipids_in_Very_Small_VLDL_percentage.LDSR	0.150789	0.0417583	0.000305018	0.000376726	5.95666e-21	0.0608138	0.211603	0.287396	No
DEP male	IHD male	Triglycerides_to_Total_Lipids_in_Very_Large_VLDL_percentage.LDSR	0.167161	0.039965	2.88065e-05	0.00183409	2.32378e-09	0.0444418	0.211603	0.210024	No
DEP male	IHD male	Triglycerides_to_Total_Lipids_in_Small_VLDL_percentage.LDSR	0.166702	0.0407083	4.22076e-05	0.00278845	2.2246e-15	0.0449008	0.211603	0.212193	No
DEP male	IHD male	Triglycerides_to_Total_Lipids_in_Small_LDL_percentage.LDSR	0.161471	0.0399916	5.39944e-05	0.000478303	3.70053e-12	0.0501322	0.211603	0.236916	No
DEP male	IHD male	Triglycerides_to_Total_Lipids_in_Small_HDL_percentage.LDSR	0.169277	0.0393245	1.6728e-05	0.000445365	9.54892e-14	0.0423267	0.211603	0.200029	No
DEP male	IHD male	Triglycerides_to_Total_Lipids_in_Medium_VLDL_percentage.LDSR	0.162968	0.0407833	6.44323e-05	0.0013082	1.21522e-16	0.0486349	0.211603	0.22984	No
DEP male	IHD male	Triglycerides_to_Total_Lipids_in_Medium_LDL_percentage.LDSR	0.157137	0.0439567	0.000350486	0.00757331	4.28605e-21	0.0544667	0.211603	0.2574	No
DEP male	IHD male	Triglycerides_to_Total_Lipids_in_Medium_HDL_percentage.LDSR	0.173219	0.0390491	9.16773e-06	0.000820801	1.16269e-12	0.0383845	0.211603	0.181398	No
DEP male	IHD male	Triglycerides_to_Total_Lipids_in_Large_LDL_percentage.LDSR	0.159319	0.0450542	0.000406004	0.0157407	9.20641e-26	0.0522848	0.211603	0.247089	No
DEP male	IHD male	Triglycerides_to_Total_Lipids_in_IDL_percentage.LDSR	0.149078	0.0434685	0.000604564	0.00119448	3.89666e-26	0.0625255	0.211603	0.295484	No
DEP male	IHD male	Triglycerides_to_Phosphoglycerides_ratio.LDSR	0.174077	0.0383075	5.5142e-06	0.000467753	1.6566e-08	0.0375258	0.211603	0.17734	No
DEP male	IHD male	Total_Lipids_in_Very_Large_HDL.LDSR	0.150054	0.0436878	0.000593234	0.00269971	4.69252e-16	0.0615491	0.211603	0.29087	No
DEP male	IHD male	Total_Lipids_in_Large_HDL.LDSR	0.179608	0.0403393	8.49038e-06	0.0294082	3.85358e-16	0.0319955	0.211603	0.151205	No
DEP male	IHD male	Total_Lipids_in_Chylomicrons_and_Extremely_Large_VLDL.LDSR	0.185073	0.0363425	3.53428e-07	0.000434739	0.000643786	0.0265302	0.211603	0.125377	No
DEP male	IHD male	Saturated_Fatty_Acids_to_Total_Fatty_Acids_percentage.LDSR	0.180737	0.0368775	9.53404e-07	0.00149203	0.000638621	0.030866	0.211603	0.145867	No
DEP male	IHD male	Proton Density Fat Fraction of the Liver	0.194316	0.0346116	1.97505e-08	0.0330011	1.56406e-06	0.0172878	0.211603	0.0816989	No
DEP male	IHD male	Phospholipids_to_Total_Lipids_in_Very_Small_VLDL_percentage.LDSR	0.195755	0.0424813	4.06527e-06	0.358509	5.80039e-18	0.0158486	0.211603	0.0748977	No
DEP male	IHD male	Phospholipids_to_Total_Lipids_in_Small_VLDL_percentage.LDSR	0.167115	0.0411993	4.98674e-05	0.00686307	4.17719e-19	0.0444887	0.211603	0.210246	No
DEP male	IHD male	Phospholipids_to_Total_Lipids_in_Medium_VLDL_percentage.LDSR	0.183387	0.0412224	8.63816e-06	0.0867413	3.05731e-15	0.028216	0.211603	0.133344	No
DEP male	IHD male	Phospholipids_to_Total_Lipids_in_Medium_HDL_percentage.LDSR	0.189401	0.0391769	1.33468e-06	0.0698771	4.18969e-14	0.022202	0.211603	0.104923	No
DEP male	IHD male	Phospholipids_to_Total_Lipids_in_Large_VLDL_percentage.LDSR	0.17114	0.0387076	9.80877e-06	0.000869034	1.78663e-09	0.0404637	0.211603	0.191224	No
DEP male	IHD male	Phospholipids_to_Total_Lipids_in_Large_HDL_percentage.LDSR	0.147704	0.0425523	0.00051829	0.000482241	2.1378e-21	0.0638991	0.211603	0.301976	No
DEP male	IHD male	Phospholipids_to_Total_Lipids_in_Chylomicrons_and_Extremely_Large_VLDL_percentage.LDSR	0.174478	0.0438462	6.91155e-05	0.0674524	0.000770095	0.0371256	0.211603	0.175449	No
DEP male	IHD male	Phospholipids_in_Very_Large_HDL.LDSR	0.144558	0.0432245	0.000824746	0.000815434	1.16109e-13	0.0670454	0.211603	0.316845	No
DEP male	IHD male	Phospholipids_in_Large_HDL.LDSR	0.182097	0.0397945	4.7412e-06	0.0304655	1.68971e-14	0.0295064	0.211603	0.139442	No
DEP male	IHD male	Phosphoglycerides.LDSR	0.228931	0.0367566	4.71494e-10	0.000713937	0.00550046	0	0.211603	0	No
DEP male	IHD male	Linoleic_Acid_to_Total_Fatty_Acids_percentage.LDSR	0.127379	0.0480126	0.00797715	0.0025195	1.96752e-23	0.0842241	0.211603	0.398028	No
DEP male	IHD male	heart failure	0.0836858	0.0956834	0.381785	0.140845	1.55481e-99	0.127917	0.211603	0.604516	No
DEP male	IHD male	Glucose.LDSR	0.193134	0.0375416	2.68168e-07	0.0617936	0.000109005	0.0184688	0.211603	0.0872803	No
DEP male	IHD male	Free_Cholesterol_to_Total_Lipids_in_Very_Small_VLDL_percentage.LDSR	0.182774	0.0395266	3.76275e-06	0.0377394	1.67502e-09	0.0288295	0.211603	0.136243	No
DEP male	IHD male	Free_Cholesterol_to_Total_Lipids_in_Very_Large_VLDL_percentage.LDSR	0.160255	0.0411654	9.90269e-05	0.00261925	3.8004e-11	0.051348	0.211603	0.242662	No
DEP male	IHD male	Free_Cholesterol_to_Total_Lipids_in_Very_Large_HDL_percentage.LDSR	0.179058	0.0399807	7.51339e-06	0.0261337	4.92962e-14	0.0325457	0.211603	0.153805	No
DEP male	IHD male	Free_Cholesterol_to_Total_Lipids_in_Small_VLDL_percentage.LDSR	0.170144	0.0413944	3.95113e-05	0.0135143	1.5355e-18	0.0414593	0.211603	0.195929	No
DEP male	IHD male	Free_Cholesterol_to_Total_Lipids_in_Small_LDL_percentage.LDSR	0.168055	0.0385932	1.33361e-05	0.000449464	4.31579e-09	0.0435484	0.211603	0.205802	No
DEP male	IHD male	Free_Cholesterol_to_Total_Lipids_in_Small_HDL_percentage.LDSR	0.189202	0.0387631	1.05563e-06	0.0610879	5.16857e-07	0.0224016	0.211603	0.105866	No
DEP male	IHD male	Free_Cholesterol_to_Total_Lipids_in_Medium_VLDL_percentage.LDSR	0.167108	0.0411847	4.95951e-05	0.00696022	2.33426e-16	0.0444954	0.211603	0.210277	No
DEP male	IHD male	Free_Cholesterol_to_Total_Lipids_in_Medium_HDL_percentage.LDSR	0.194454	0.0410668	2.18966e-06	0.256441	1.38482e-17	0.0171488	0.211603	0.0810422	No
DEP male	IHD male	Free_Cholesterol_to_Total_Lipids_in_Large_LDL_percentage.LDSR	0.15267	0.0423961	0.000316958	0.0011254	2.63836e-20	0.0589334	0.211603	0.278509	No
DEP male	IHD male	Free_Cholesterol_to_Total_Lipids_in_Large_HDL_percentage.LDSR	0.152628	0.0419809	0.000277288	0.000501352	1.02644e-15	0.0589758	0.211603	0.278709	No
DEP male	IHD male	Free_Cholesterol_to_Total_Lipids_in_IDL_percentage.LDSR	0.168113	0.040008	2.64574e-05	0.00259853	1.51979e-11	0.0434899	0.211603	0.205526	No
DEP male	IHD male	Free_Cholesterol_to_Total_Lipids_in_Chylomicrons_and_Extremely_Large_VLDL_percentage.LDSR	0.193128	0.0368527	1.60099e-07	0.0314698	0.00150339	0.0184748	0.211603	0.0873087	No
DEP male	IHD male	Free_Cholesterol_in_Very_Large_HDL.LDSR	0.148429	0.0421313	0.000426685	0.000279043	1.0817e-15	0.0631747	0.211603	0.298552	No
DEP male	IHD male	Free_Cholesterol_in_Large_HDL.LDSR	0.173981	0.0415362	2.80613e-05	0.0231866	5.50281e-18	0.0376224	0.211603	0.177797	No
DEP male	IHD male	drinking with meals	0.178644	0.0394532	5.95448e-06	0.0050965	8.2626e-14	0.032959	0.211603	0.155759	No
DEP male	IHD male	Docosahexaenoic_Acid_to_Total_Fatty_Acids_percentage.LDSR	0.188273	0.0358805	1.54404e-07	0.00119143	0.001636	0.0233303	0.211603	0.110255	No
DEP male	IHD male	DHA_percentage	0.188273	0.0333331	1.62104e-08	0.00024382	0.000435251	0.0233303	0.211603	0.110255	No
DEP male	IHD male	Concentration_of_Very_Large_HDL_Particles.LDSR	0.159871	0.0442019	0.000298219	0.0118682	1.36464e-18	0.0517319	0.211603	0.244476	No
DEP male	IHD male	Concentration_of_Large_HDL_Particles.LDSR	0.178685	0.041634	1.7723e-05	0.0424371	4.41486e-20	0.0329186	0.211603	0.155567	No
DEP male	IHD male	Cholesteryl_Esters_to_Total_Lipids_in_Very_Small_VLDL_percentage.LDSR	0.157323	0.0422997	0.000199825	0.002746	1.87498e-23	0.0542808	0.211603	0.256521	No
DEP male	IHD male	Cholesteryl_Esters_to_Total_Lipids_in_Very_Large_VLDL_percentage.LDSR	0.17077	0.0389496	1.16318e-05	0.00165094	7.79126e-09	0.0408334	0.211603	0.192972	No
DEP male	IHD male	Cholesteryl_Esters_to_Total_Lipids_in_Small_VLDL_percentage.LDSR	0.188739	0.0385657	9.88268e-07	0.049675	7.33211e-08	0.0228644	0.211603	0.108053	No
DEP male	IHD male	Cholesteryl_Esters_to_Total_Lipids_in_Small_HDL_percentage.LDSR	0.188032	0.0382738	8.97776e-07	0.0378068	2.09474e-07	0.023571	0.211603	0.111393	No
DEP male	IHD male	Cholesteryl_Esters_to_Total_Lipids_in_Medium_VLDL_percentage.LDSR	0.160157	0.0402072	6.79715e-05	0.000671455	2.10079e-16	0.0514467	0.211603	0.243128	No
DEP male	IHD male	Cholesteryl_Esters_to_Total_Lipids_in_Medium_HDL_percentage.LDSR	0.179834	0.0387127	3.39515e-06	0.00580133	2.92099e-11	0.0317697	0.211603	0.150138	No
DEP male	IHD male	Cholesteryl_Esters_to_Total_Lipids_in_Large_VLDL_percentage.LDSR	0.179758	0.0386465	3.29775e-06	0.0123722	1.59358e-07	0.031845	0.211603	0.150494	No
DEP male	IHD male	Cholesteryl_Esters_to_Total_Lipids_in_IDL_percentage.LDSR	0.162452	0.0460661	0.000421085	0.0413489	5.43421e-22	0.049151	0.211603	0.232279	No
DEP male	IHD male	Cholesteryl_Esters_in_Very_Large_HDL.LDSR	0.150156	0.042316	0.000387516	0.000562095	6.46057e-22	0.0614472	0.211603	0.290389	No
DEP male	IHD male	Cholesteryl_Esters_in_Large_HDL.LDSR	0.169735	0.0412224	3.82955e-05	0.00734241	5.20023e-21	0.0418687	0.211603	0.197864	No
DEP male	IHD male	Cholesterol_to_Total_Lipids_in_Very_Small_VLDL_percentage.LDSR	0.151199	0.041721	0.000290025	0.000555902	7.40499e-23	0.0604043	0.211603	0.28546	No
DEP male	IHD male	Cholesterol_to_Total_Lipids_in_Very_Large_VLDL_percentage.LDSR	0.172178	0.0394011	1.24314e-05	0.00431539	5.36655e-09	0.0394251	0.211603	0.186316	No
DEP male	IHD male	Cholesterol_to_Total_Lipids_in_Small_VLDL_percentage.LDSR	0.177509	0.0397116	7.82363e-06	0.0142171	1.58548e-12	0.0340942	0.211603	0.161123	No
DEP male	IHD male	Cholesterol_to_Total_Lipids_in_Small_HDL_percentage.LDSR	0.184459	0.0384797	1.6376e-06	0.018012	8.40358e-10	0.0271443	0.211603	0.128279	No
DEP male	IHD male	Cholesterol_to_Total_Lipids_in_Medium_VLDL_percentage.LDSR	0.161953	0.0401534	5.49858e-05	0.000854539	2.08706e-16	0.0496504	0.211603	0.234639	No
DEP male	IHD male	Cholesterol_to_Total_Lipids_in_Medium_LDL_percentage.LDSR	0.177018	0.0490589	0.000308254	0.217028	2.36142e-24	0.0345857	0.211603	0.163446	No
DEP male	IHD male	Cholesterol_to_Total_Lipids_in_Medium_HDL_percentage.LDSR	0.177537	0.0389067	5.03887e-06	0.00356693	1.22908e-14	0.0340659	0.211603	0.160989	No
DEP male	IHD male	Cholesterol_to_Total_Lipids_in_Large_VLDL_percentage.LDSR	0.187381	0.0385264	1.15212e-06	0.0477532	9.61341e-06	0.0242223	0.211603	0.11447	No
DEP male	IHD male	Cholesterol_to_Total_Lipids_in_Large_LDL_percentage.LDSR	0.157867	0.0439982	0.000333197	0.00959846	4.15388e-24	0.0537366	0.211603	0.25395	No
DEP male	IHD male	Cholesterol_to_Total_Lipids_in_IDL_percentage.LDSR	0.161354	0.0434855	0.000206837	0.0116759	8.39317e-23	0.0502497	0.211603	0.237471	No
DEP male	IHD male	Cholesterol_in_Very_Large_HDL.LDSR	0.146079	0.0424761	0.000583689	0.000283458	6.82292e-20	0.0655245	0.211603	0.309657	No
DEP male	IHD male	Cholesterol_in_Large_HDL.LDSR	0.16459	0.0408282	5.54735e-05	0.00216546	3.40545e-20	0.0470133	0.211603	0.222176	No
DEP male	IHD male	Body-mass index	0.201772	0.0364712	3.15938e-08	0.286135	3.38532e-41	0.00983132	0.211603	0.0464611	No
DEP male	IHD male	Birth weight	0.191362	0.034221	2.24529e-08	0.00504494	4.16873e-10	0.0202409	0.211603	0.0956548	No
DEP male	IHD male	Average_Diameter_for_LDL_Particles.LDSR	0.182451	0.0379247	1.50267e-06	0.0251541	4.47039e-05	0.0291522	0.211603	0.137768	No
DEP male	IHD male	Average_Diameter_for_HDL_Particles.LDSR	0.162523	0.0402502	5.39471e-05	0.00067064	6.75389e-17	0.0490798	0.211603	0.231943	No
DEP male	IHD male	Atrial Fibrillation	0.173884	0.042576	4.42527e-05	0.138312	2.79612e-67	0.0377197	0.211603	0.178257	No
DEP male	IHD male	Asthma	0.184068	0.0347886	1.21627e-07	0.000636688	0.000195687	0.0275354	0.211603	0.130128	No
DEP male	IHD male	Aspartate aminotransferase-Alanine aminotransferase ratio	0.202226	0.0361506	2.21895e-08	0.263332	8.73729e-27	0.00937693	0.211603	0.0443137	No
DEP male	IHD male	Any clinical code related to alcohol misuse	0.063979	0.06192	0.301486	0.000791031	2.25674e-13	0.147624	0.211603	0.697647	No
DEP male	IHD male	Acetoacetate.LDSR	0.157983	0.0443955	0.00037292	0.0181344	3.0113e-06	0.05362	0.211603	0.253399	No

### Sheet: ST15. Phenotypic condition
Supplementary Table 15. Conditional phenotypic correlation results using gSEM of external risk factor traits between IHD and DEP
Note: Model difference is defined as the difference in proportion mediated when IHD_to_DEP is subtracted frrom proportion mediated when DEP_to_IHD is used.
sex	predictor	direction	direct effect estimate	direct effect estimate SE	direct effect estimate P	indirect effect estimate	indirect effect estimate SE	indirect effect estimate P	Proportion mediated	Proportion mediated SE	Proportion mediated P	Model difference
female	Age started hormone replacement therapy	IHD_to_DEP	0.649524	0.026077	0	0.014878	0.00172065	0	0.030423	0.00356763	0	0.00518285
female	Age started hormone replacement therapy	DEP_to_IHD	0.651182	0.0261	0	0.0123158	0.00148288	0	0.0252401	0.00308034	2.22045e-16
female	Asthma	IHD_to_DEP	0.737543	0.0197785	0	0.0517032	0.00214113	0	0.0923198	0.00395249	0	0.00449293
female	Asthma	DEP_to_IHD	0.754977	0.0198675	0	0.0497687	0.00206849	0	0.0878269	0.00376383	0
male	Asthma	DEP_to_IHD	0.628166	0.0187925	0	0.0215226	0.00142565	0	0.0445647	0.0030292	0	0.00246977
male	Asthma	IHD_to_DEP	0.616937	0.0187904	0	0.0200304	0.00130886	0	0.0420949	0.00283593	0
female	Cholesterol_in_Very_Large_HDL	DEP_to_IHD	0.669277	0.0276398	0	0.0323785	0.00279779	0	0.0631845	0.00550221	0	0.00559854
female	Cholesterol_in_Very_Large_HDL	IHD_to_DEP	0.641926	0.0275121	0	0.0285356	0.00264225	0	0.0575859	0.00545836	0
male	Cholesterol_in_Very_Large_HDL	DEP_to_IHD	0.50937	0.0273198	0	0.00296191	0.00106728	0.00551699	0.00737717	0.00266055	0.00555767	0.000982595
male	Cholesterol_in_Very_Large_HDL	IHD_to_DEP	0.498139	0.0274082	0	0.00252181	0.00110797	0.0228425	0.00639458	0.00281755	0.0232347
female	Cholesterol_to_Total_Lipids_in_Large_HDL_percentage	DEP_to_IHD	0.69303	0.0275376	0	-0.000248933	0.000403842	0.537623	-0.00049811	0.00080847	0.537819	0.000183006
female	Cholesterol_to_Total_Lipids_in_Large_HDL_percentage	IHD_to_DEP	0.668554	0.0274356	0	-0.000331908	0.000374801	0.375856	-0.000681116	0.000769499	0.37608
male	Cholesterol_to_Total_Lipids_in_Large_HDL_percentage	IHD_to_DEP	0.500228	0.0274046	0	0.00184676	0.000676905	0.00636735	0.00467426	0.00171921	0.00655089	0.000479923
male	Cholesterol_to_Total_Lipids_in_Large_HDL_percentage	DEP_to_IHD	0.512459	0.027308	0	0.0016875	0.000675382	0.0124688	0.00419434	0.00168455	0.0127784
female	Cholesteryl_Esters_to_Total_Lipids_in_Large_HDL_percentage	IHD_to_DEP	0.629545	0.0275739	0	0.0399813	0.00279778	0	0.0803045	0.00588697	0	0.00907126
female	Cholesteryl_Esters_to_Total_Lipids_in_Large_HDL_percentage	DEP_to_IHD	0.659211	0.0276849	0	0.0363556	0.00250292	0	0.0712333	0.00509807	0
male	Cholesteryl_Esters_to_Total_Lipids_in_Large_HDL_percentage	DEP_to_IHD	0.495636	0.0273766	0	0.0188043	0.00200395	0	0.0463207	0.00515488	0	0.00332457
male	Cholesteryl_Esters_to_Total_Lipids_in_Large_HDL_percentage	IHD_to_DEP	0.482962	0.0274356	0	0.0170631	0.00191212	0	0.0429961	0.0050699	0
female	decreasedrink	IHD_to_DEP	0.745178	0.0235895	0	0.0272009	0.00193931	0	0.0498698	0.00360419	0	0.00300057
female	decreasedrink	DEP_to_IHD	0.759681	0.0236988	0	0.0258331	0.00190637	0	0.0468692	0.00350072	0
male	decreasedrink	DEP_to_IHD	0.618869	0.0213497	0	0.0236162	0.00187447	0	0.0492378	0.00395083	0	0.00270235
male	decreasedrink	IHD_to_DEP	0.608179	0.0213486	0	0.0219955	0.00196542	0	0.0465355	0.0042407	0
female	Degree_of_unsaturation	IHD_to_DEP	0.613451	0.0276395	0	0.0596013	0.00351711	0	0.118117	0.00737412	0	0.010542
female	Degree_of_unsaturation	DEP_to_IHD	0.640229	0.0277604	0	0.055431	0.00332361	0	0.107575	0.00677275	0
male	Degree_of_unsaturation	IHD_to_DEP	0.47296	0.0274715	0	0.0276275	0.00246688	0	0.0691914	0.00663828	0	0.00151426
male	Degree_of_unsaturation	DEP_to_IHD	0.486722	0.0273995	0	0.0275892	0.00245234	0	0.0676771	0.00642085	0
female	Excessive_frequent_and_irregular_menstruation	DEP_to_IHD	0.795368	0.0197494	0	0.0100613	0.00162236	5.58701e-10	0.0180994	0.00290979	4.96523e-10	0.00367529
female	Excessive_frequent_and_irregular_menstruation	IHD_to_DEP	0.783195	0.0196761	0	0.00791635	0.00124753	2.21564e-10	0.0144242	0.00226186	1.80438e-10
male	Excessive_frequent_and_irregular_menstruation	IHD_to_DEP	0.637822	0.0187339	0	-5.45242e-05	6.42402e-05	0.396018	-0.000115636	0.00013627	0.396115	6.07e-05
male	Excessive_frequent_and_irregular_menstruation	DEP_to_IHD	0.648316	0.0187417	0	-8.4114e-05	0.000103098	0.414576	-0.000176336	0.000216177	0.414672
female	Free_Cholesterol_in_Very_Large_HDL	DEP_to_IHD	0.678637	0.027594	0	0.0189891	0.00211528	0	0.0374526	0.00419372	0	0.00264755
female	Free_Cholesterol_in_Very_Large_HDL	IHD_to_DEP	0.652602	0.0274762	0	0.0171363	0.00205353	0	0.034805	0.0042308	2.22045e-16
male	Free_Cholesterol_in_Very_Large_HDL	DEP_to_IHD	0.512391	0.0272971	0	-1.81852e-05	0.00015541	0.906849	-4.53584e-05	0.00038765	0.906853	2.47927e-05
male	Free_Cholesterol_in_Very_Large_HDL	IHD_to_DEP	0.500561	0.0273908	0	-2.76246e-05	0.000175623	0.875013	-7.01511e-05	0.000446006	0.875018
female	Free_Cholesterol_to_Total_Lipids_in_Medium_LDL_percentage	IHD_to_DEP	0.634606	0.027542	0	0.035677	0.00263619	0	0.0717557	0.00550338	0	0.00377895
female	Free_Cholesterol_to_Total_Lipids_in_Medium_LDL_percentage	DEP_to_IHD	0.661558	0.027659	0	0.0346883	0.00255451	0	0.0679767	0.00517367	0
male	Free_Cholesterol_to_Total_Lipids_in_Medium_LDL_percentage	DEP_to_IHD	0.498879	0.0273517	0	0.0148217	0.00178362	0	0.0366233	0.00457389	1.11022e-15	0.00211854
male	Free_Cholesterol_to_Total_Lipids_in_Medium_LDL_percentage	IHD_to_DEP	0.485962	0.0274181	0	0.0136616	0.00167106	2.22045e-16	0.0345047	0.0043986	4.44089e-15
female	Glycoprotein Acetyls	DEP_to_IHD	0.660232	0.027678	0	0.0412138	0.00285179	0	0.0800902	0.00570488	0	0.00626763
female	Glycoprotein Acetyls	IHD_to_DEP	0.632741	0.0275368	0	0.0366904	0.00270227	0	0.0738226	0.00565702	0
male	Glycoprotein Acetyls	DEP_to_IHD	0.495685	0.0273665	0	0.0185614	0.00201244	0	0.0457412	0.00518274	0	0.00286951
male	Glycoprotein Acetyls	IHD_to_DEP	0.481411	0.0274136	0	0.0169697	0.0018938	0	0.0428717	0.00502904	0
female	Hormone_replacement_theraphy (HRT)	IHD_to_DEP	0.766105	0.0198199	0	0.0301408	0.00229461	0	0.054084	0.00405438	0	0.014597
female	Hormone_replacement_theraphy (HRT)	DEP_to_IHD	0.776285	0.0198935	0	0.0219523	0.0020785	0	0.039487	0.00375385	0
female	insomnia	IHD_to_DEP	0.752646	0.0197998	0	0.041377	0.00217638	0	0.0739677	0.00389092	0	0.00391015
female	insomnia	DEP_to_IHD	0.766516	0.019858	0	0.0395403	0.00220289	0	0.0700575	0.00394905	0
male	insomnia	IHD_to_DEP	0.588165	0.0189318	0	0.0483546	0.00217738	0	0.100249	0.00472867	0	0.0058605
male	insomnia	DEP_to_IHD	0.603645	0.0189059	0	0.0461522	0.00233162	0	0.0943885	0.00498761	0
female	loneliness	IHD_to_DEP	0.726615	0.0200054	0	0.0722964	0.00350405	0	0.126767	0.00595536	0	0.0268192
female	loneliness	DEP_to_IHD	0.747297	0.0200649	0	0.0568055	0.00364314	0	0.0999477	0.00641993	0
male	loneliness	IHD_to_DEP	0.571744	0.0190717	0	0.0584524	0.00296345	0	0.121445	0.00619687	0	0.00633578
male	loneliness	DEP_to_IHD	0.593236	0.0190643	0	0.0565761	0.00352683	0	0.115109	0.00733079	0
female	Monounsaturated_Fatty_Acids_to_Total_Fatty_Acids_percentage	IHD_to_DEP	0.609326	0.0276389	0	0.062949	0.00352785	0	0.124646	0.00744532	0	0.00314576
female	Monounsaturated_Fatty_Acids_to_Total_Fatty_Acids_percentage	DEP_to_IHD	0.638537	0.0277706	0	0.063229	0.0035023	0	0.1215	0.00710455	0
male	Monounsaturated_Fatty_Acids_to_Total_Fatty_Acids_percentage	DEP_to_IHD	0.487671	0.0274007	0	0.0271637	0.00242656	0	0.0665954	0.00633743	0	0.00259277
male	Monounsaturated_Fatty_Acids_to_Total_Fatty_Acids_percentage	IHD_to_DEP	0.473792	0.0274481	0	0.0254764	0.00233753	0	0.0640027	0.00630837	0
female	Omega_6_Fatty_Acids_to_Total_Fatty_Acids_percentage	IHD_to_DEP	0.637878	0.0275404	0	0.0332464	0.00256425	0	0.0668891	0.00532107	0	0.00134859
female	Omega_6_Fatty_Acids_to_Total_Fatty_Acids_percentage	DEP_to_IHD	0.662665	0.0276606	0	0.0334185	0.00257027	0	0.0655405	0.00520418	0
male	Omega_6_Fatty_Acids_to_Total_Fatty_Acids_percentage	DEP_to_IHD	0.501685	0.0273467	0	0.0118552	0.00171066	4.20375e-12	0.0293436	0.00434917	1.50995e-11	0.00163918
male	Omega_6_Fatty_Acids_to_Total_Fatty_Acids_percentage	IHD_to_DEP	0.487897	0.0273935	0	0.0109409	0.00159554	7.02327e-12	0.0277044	0.00414083	2.2234e-11
female	Personal history of alcohol abuse	IHD_to_DEP	0.632932	0.0202587	0	0.14736	0.00411763	0	0.252925	0.0077724	0	0.0501839
female	Personal history of alcohol abuse	DEP_to_IHD	0.66268	0.0203668	0	0.116196	0.00295018	0	0.202741	0.00572562	0
male	Personal history of alcohol abuse	DEP_to_IHD	0.502812	0.0196102	0	0.154881	0.00429321	0	0.29771	0.00896947	0	0.000331457
male	Personal history of alcohol abuse	IHD_to_DEP	0.478455	0.0196748	0	0.149232	0.00515811	0	0.297379	0.0115985	0
female	Phospholipids_to_Total_Lipids_in_Very_Large_HDL_percentage	IHD_to_DEP	0.659845	0.0274609	0	0.00832698	0.00133451	4.38286e-10	0.0170151	0.00275228	6.32211e-10	0.00120471
female	Phospholipids_to_Total_Lipids_in_Very_Large_HDL_percentage	DEP_to_IHD	0.687459	0.0275587	0	0.00795465	0.00118448	1.87101e-11	0.0158104	0.00236823	2.45461e-11
male	Phospholipids_to_Total_Lipids_in_Very_Large_HDL_percentage	DEP_to_IHD	0.513933	0.0273017	0	1.11508e-05	9.71611e-05	0.908631	2.77472e-05	0.000241775	0.908632	6.77217e-05
male	Phospholipids_to_Total_Lipids_in_Very_Large_HDL_percentage	IHD_to_DEP	0.501983	0.027395	0	-1.57763e-05	0.000101522	0.876509	-3.99745e-05	0.000257255	0.876515
female	Polyunsaturated_Fatty_Acids_to_Monounsaturated_Fatty_Acids_ratio	DEP_to_IHD	0.638248	0.0277572	0	0.0645428	0.00364661	0	0.12382	0.00734059	0	0.00053612
female	Polyunsaturated_Fatty_Acids_to_Monounsaturated_Fatty_Acids_ratio	IHD_to_DEP	0.610907	0.0276185	0	0.0623014	0.00356627	0	0.123284	0.00747213	0
male	Polyunsaturated_Fatty_Acids_to_Monounsaturated_Fatty_Acids_ratio	DEP_to_IHD	0.490615	0.0273837	0	0.02392	0.00230736	0	0.0587641	0.00599491	0	0.000175566
male	Polyunsaturated_Fatty_Acids_to_Monounsaturated_Fatty_Acids_ratio	IHD_to_DEP	0.47616	0.0274265	0	0.0233031	0.00227032	0	0.0585885	0.00606153	0
female	Polyunsaturated_Fatty_Acids_to_Total_Fatty_Acids_percentage	IHD_to_DEP	0.6157	0.0276223	0	0.0564508	0.00332219	0	0.112154	0.00698406	0	0.00599975
female	Polyunsaturated_Fatty_Acids_to_Total_Fatty_Acids_percentage	DEP_to_IHD	0.642586	0.0277467	0	0.0547731	0.00324288	0	0.106154	0.00662651	0
male	Polyunsaturated_Fatty_Acids_to_Total_Fatty_Acids_percentage	DEP_to_IHD	0.494052	0.0273743	0	0.0200786	0.00214239	0	0.0494512	0.00553458	0	0.00174664
male	Polyunsaturated_Fatty_Acids_to_Total_Fatty_Acids_percentage	IHD_to_DEP	0.479957	0.0274172	0	0.0189154	0.00202598	0	0.0477046	0.00536585	0
female	Smoking	IHD_to_DEP	0.754129	0.0197154	0	0.0383375	0.00193287	0	0.068726	0.00351697	0	0.00094469
female	Smoking	DEP_to_IHD	0.768952	0.0198037	0	0.0382672	0.00195015	0	0.0677813	0.00350173	0
male	Smoking	DEP_to_IHD	0.614612	0.018822	0	0.0424731	0.00209719	0	0.0863378	0.00438693	0	0.003243
male	Smoking	IHD_to_DEP	0.6	0.018826	0	0.0400752	0.00211055	0	0.0830948	0.0045632	0
female	Townsend deprivation index (social economic status)	IHD_to_DEP	0.741785	0.0197654	0	0.0488117	0.00215125	0	0.0871839	0.00394657	0	0.00128682
female	Townsend deprivation index (social economic status)	DEP_to_IHD	0.760586	0.0198566	0	0.0488363	0.00213057	0	0.0858971	0.00382352	0
male	Townsend deprivation index (social economic status)	DEP_to_IHD	0.599255	0.0188647	0	0.0556472	0.0023205	0	0.112646	0.0049825	0	0.00497355
male	Townsend deprivation index (social economic status)	IHD_to_DEP	0.582795	0.0188813	0	0.0519217	0.00215228	0	0.107672	0.0047998	0
female	Triglycerides_in_HDL	IHD_to_DEP	0.65581	0.0274731	0	0.0139195	0.00178039	5.32907e-15	0.028317	0.00364627	7.99361e-15	3.94084e-05
female	Triglycerides_in_HDL	DEP_to_IHD	0.678778	0.0275832	0	0.0142378	0.00183748	9.32587e-15	0.0282776	0.00369179	1.86517e-14
male	Triglycerides_in_HDL	DEP_to_IHD	0.510886	0.0273186	0	0.00179603	0.00126183	0.154633	0.0044736	0.0031444	0.154817	0.000459549
male	Triglycerides_in_HDL	IHD_to_DEP	0.497378	0.0273704	0	0.00157811	0.00114784	0.169179	0.00401406	0.00291535	0.168552
female	Triglycerides_in_IDL	DEP_to_IHD	0.672999	0.0276029	0	0.0210874	0.00215671	0	0.041694	0.00434259	0	0.00239247
female	Triglycerides_in_IDL	IHD_to_DEP	0.650064	0.0274941	0	0.0193654	0.00205704	0	0.0393015	0.00422326	0
male	Triglycerides_in_IDL	DEP_to_IHD	0.503464	0.0273319	0	0.0103901	0.00165317	3.27994e-10	0.0257241	0.00418221	7.70817e-10	0.00411313
male	Triglycerides_in_IDL	IHD_to_DEP	0.489655	0.0273769	0	0.00851538	0.00144158	3.48429e-09	0.0216109	0.00372245	6.41514e-09
female	Triglycerides_in_Large_LDL	DEP_to_IHD	0.673572	0.0276006	0	0.020511	0.00212725	0	0.0405663	0.00428266	0	0.00282517
female	Triglycerides_in_Large_LDL	IHD_to_DEP	0.650523	0.0274927	0	0.018583	0.00202549	0	0.0377411	0.00415783	0
male	Triglycerides_in_Large_LDL	DEP_to_IHD	0.504612	0.0273295	0	0.00906203	0.00159393	1.30563e-08	0.0224569	0.00402007	2.32103e-08	0.00407059
male	Triglycerides_in_Large_LDL	IHD_to_DEP	0.49076	0.0273697	0	0.00723824	0.00138138	1.60693e-07	0.0183863	0.00355272	2.27566e-07
female	Triglycerides_in_LDL	DEP_to_IHD	0.672606	0.0276057	0	0.0215168	0.00216773	0	0.0425324	0.00436753	0	0.00226986
female	Triglycerides_in_LDL	IHD_to_DEP	0.649263	0.027499	0	0.0198367	0.00208223	0	0.0402625	0.0042768	0
male	Triglycerides_in_LDL	DEP_to_IHD	0.50477	0.0273306	0	0.0087834	0.00158706	3.12329e-08	0.0217734	0.0040006	5.25318e-08	0.00385008
male	Triglycerides_in_LDL	IHD_to_DEP	0.490995	0.02737	0	0.00705588	0.00137576	2.91698e-07	0.0179233	0.00353531	3.98263e-07
female	Triglycerides_in_Medium_HDL	IHD_to_DEP	0.656069	0.0274708	0	0.0138685	0.00177568	5.77316e-15	0.0282079	0.00363585	8.65974e-15	0.000164603
female	Triglycerides_in_Medium_HDL	DEP_to_IHD	0.678943	0.0275818	0	0.0141197	0.0018341	1.37668e-14	0.0280433	0.00368399	2.68674e-14
male	Triglycerides_in_Medium_HDL	DEP_to_IHD	0.512478	0.0273161	0	1.75834e-05	0.00116239	0.987931	4.38483e-05	0.00289867	0.987931	5.33566e-05
male	Triglycerides_in_Medium_HDL	IHD_to_DEP	0.499219	0.0273706	0	-3.73668e-06	0.0010765	0.99723	-9.50827e-06	0.00273925	0.99723
female	Triglycerides_in_Medium_LDL	DEP_to_IHD	0.672498	0.0276069	0	0.0215536	0.00214646	0	0.0426074	0.00432822	0	0.00158153
female	Triglycerides_in_Medium_LDL	IHD_to_DEP	0.648776	0.027501	0	0.0202143	0.0020824	0	0.0410259	0.00428204	0
male	Triglycerides_in_Medium_LDL	DEP_to_IHD	0.505111	0.0273302	0	0.00833097	0.0015522	7.99719e-08	0.02066	0.00391067	1.27105e-07	0.0035797
male	Triglycerides_in_Medium_LDL	IHD_to_DEP	0.491422	0.02737	0	0.00672389	0.0013472	6.00625e-07	0.0170803	0.0034595	7.92491e-07
female	Triglycerides_in_Small_HDL	IHD_to_DEP	0.639552	0.0275155	0	0.0308993	0.00248091	0	0.0622833	0.00513985	0	0.00109701
female	Triglycerides_in_Small_HDL	DEP_to_IHD	0.664518	0.0276361	0	0.0311503	0.00248968	0	0.0611862	0.00503264	0
male	Triglycerides_in_Small_HDL	DEP_to_IHD	0.50589	0.0273273	0	0.00726782	0.00144339	4.77212e-07	0.0180406	0.0036341	6.89632e-07	0.001659
male	Triglycerides_in_Small_HDL	IHD_to_DEP	0.492623	0.0273743	0	0.00645734	0.00131528	9.13225e-07	0.0163816	0.00337151	1.18074e-06
female	Triglycerides_in_Small_VLDL	DEP_to_IHD	0.674536	0.0275961	0	0.0203093	0.00208869	0	0.0401408	0.00420054	0	0.000429674
female	Triglycerides_in_Small_VLDL	IHD_to_DEP	0.649906	0.0274891	0	0.0195702	0.00204564	0	0.0397111	0.00420489	0
male	Triglycerides_in_Small_VLDL	DEP_to_IHD	0.507864	0.0273228	0	0.00501634	0.00129795	0.000111171	0.012471	0.00325353	0.000126551	0.00139899
male	Triglycerides_in_Small_VLDL	IHD_to_DEP	0.494494	0.0273714	0	0.00435828	0.00117661	0.000212132	0.011072	0.00300239	0.000226249
female	Triglycerides_in_Very_Small_VLDL	DEP_to_IHD	0.669869	0.0276158	0	0.0245292	0.00225463	0	0.0484011	0.00455107	0	0.000890212
female	Triglycerides_in_Very_Small_VLDL	IHD_to_DEP	0.646167	0.0275035	0	0.0234633	0.0021962	0	0.0475109	0.00452828	0
male	Triglycerides_in_Very_Small_VLDL	DEP_to_IHD	0.502642	0.0273354	0	0.0111799	0.0016703	2.18132e-11	0.0276698	0.00423706	6.55795e-11	0.0038078
male	Triglycerides_in_Very_Small_VLDL	IHD_to_DEP	0.489033	0.0273817	0	0.00941057	0.00147161	1.60815e-10	0.023862	0.00381317	3.90458e-10
female	Triglycerides_to_Total_Lipids_in_Large_HDL_percentage	IHD_to_DEP	0.636279	0.0275543	0	0.0327099	0.00254651	0	0.0659747	0.00533214	0	0.00852901
female	Triglycerides_to_Total_Lipids_in_Large_HDL_percentage	DEP_to_IHD	0.665948	0.0276504	0	0.0292026	0.00225258	0	0.0574457	0.00457369	0
male	Triglycerides_to_Total_Lipids_in_Large_HDL_percentage	DEP_to_IHD	0.501141	0.0273475	0	0.0126613	0.00164022	1.17684e-14	0.0313141	0.00418199	6.99441e-14	0.00453995
male	Triglycerides_to_Total_Lipids_in_Large_HDL_percentage	IHD_to_DEP	0.489791	0.0274164	0	0.010597	0.00144434	2.18492e-13	0.0267741	0.00377918	1.39422e-12
female	Triglycerides_to_Total_Lipids_in_Very_Large_HDL_percentage	IHD_to_DEP	0.650337	0.0275037	0	0.0186696	0.00186019	0	0.0379193	0.00386465	0	0.00828558
female	Triglycerides_to_Total_Lipids_in_Very_Large_HDL_percentage	DEP_to_IHD	0.678687	0.0275922	0	0.0149348	0.00154176	0	0.0296337	0.0031198	0
male	Triglycerides_to_Total_Lipids_in_Very_Large_HDL_percentage	DEP_to_IHD	0.511141	0.0273175	0	0.00292898	0.000917248	0.00140691	0.00727639	0.00229239	0.00150277	0.00050152
male	Triglycerides_to_Total_Lipids_in_Very_Large_HDL_percentage	IHD_to_DEP	0.499418	0.0273928	0	0.00267789	0.000808481	0.000925493	0.00677487	0.00205513	0.000978723
female	waist hip ratio	DEP_to_IHD	0.731882	0.0199784	0	0.084629	0.0028576	0	0.145417	0.0050307	0	0.000764497
female	waist hip ratio	IHD_to_DEP	0.708254	0.0198768	0	0.0823405	0.00290328	0	0.144652	0.00531984	0
male	waist hip ratio	DEP_to_IHD	0.577437	0.0190221	0	0.0822976	0.00305148	0	0.163562	0.00632535	0	0.016397
male	waist hip ratio	IHD_to_DEP	0.563412	0.0189993	0	0.0716951	0.00296459	0	0.147165	0.00656525	0
